# Predicting risk of Alzheimer’s disease using polygenic risk scores developed for Parkinson’s disease

**DOI:** 10.1101/2023.08.16.23294135

**Authors:** Britney E. Graham, Scott M. Williams, Jason H. Moore

## Abstract

**Background and Objectives:** The two most common neurodegenerative diseases are Alzheimer’s disease (AD) and Parkinson’s disease (PD), both related to age and affect millions of people across the world, especially as life expectancy increases in certain countries. Here, we explore the potential predictiveness of the genetic risk of AD and PD separately and then the extent of the underlying shared genetics of AD and PD.

**Methods:** The population genetic risk estimates for AD and PD were derived using a previously developed population specific polygenic risk score (psPRS) and regression-based SNP filtering method. To test the overlap between AD and PD, we ran a regression of the AD psPRSs versus the population PD prevalences for both the filtered and unfiltered AD PRS and vice versa. We then assessed gene-gene interaction and pathway involvement using the Alzheimer’s KnowledgeBase (<u>AlzKB</u>) and STRINGdb, respectively.

**Results:** The unfiltered PD psPRS was moderately predictive, while the AD psPRS was not. After filtering, both the AD and PD, psPRSs improved to strongly predictive, explained most of the genetic variation. The ability of the unfiltered AD psPRS to predict PD, and vice versa, is poor. However, the filtered AD, and PD, psPRS were highly predictive.

**Discussion:** Our results suggest that there is a correlation between AD, and PD, specific allele frequency and prevalence, as well as an overlap of AD and PD generally. However, the AD psPRS is a better predictor of PD, than the PD psPRS is of AD. Our results call for further research into the general overlap of Alzheimer’s disease and Parkinson’s disease, despite the previous lack of evidence.

## Supplemental Tables for "Predicting risk of Alzheimer’s disease using polygenic risk scores developed for Parkinson’s disease"

### Sheet: Table S1
SNP	Minor_allele	r2	order	ACB	ASW	BEB	CDX	CEU	CHB	CHS	CLM	ESN	FIN	GBR	GIH	GWD	IBS	ITU	JPT	KHV	LWK	MSL	MXL	PEL	PJL	PUR	STU	TSI	YRI
rs59735493	A	0.132392	1	0.5833	0.541	0.7791	0.1667	0.2273	0.0437	0.1095	0.3617	0.596	0.3485	0.3352	0.6311	0.5841	0.2897	0.8235	0.0962	0.1515	0.5	0.6059	0.3672	0.5235	0.6615	0.399	0.8137	0.285	0.5926
rs889555	T	0.148923	2	0.4219	0.3934	0.7791	0.1667	0.2222	0.0437	0.1095	0.3511	0.4495	0.3485	0.3242	0.6262	0.4027	0.2664	0.8186	0.0962	0.1515	0.404	0.3118	0.3516	0.5353	0.6615	0.3462	0.8088	0.2617	0.4769
rs7185636	C	0.164046	3	0.8698	0.8115	0.4012	0.1989	0.197	0.2184	0.2	0.25	0.9495	0.1061	0.1648	0.2476	0.9779	0.2009	0.3775	0.2163	0.2323	0.9141	0.9882	0.1016	0.1118	0.2656	0.2356	0.299	0.1495	0.963
rs1994558	G	0.177806	4	0.7344	0.6393	0.2791	0.0538	0.3636	0.0971	0.1095	0.5266	0.7626	0.3838	0.3297	0.3301	0.6726	0.4065	0.3137	0.1442	0.0808	0.702	0.7529	0.5781	0.5588	0.3229	0.3798	0.2598	0.285	0.8056
rs9846480	A	0.191087	5	0.7969	0.6885	0.4535	0.1882	0.3737	0.1748	0.181	0.4096	0.8333	0.3384	0.3077	0.4466	0.7832	0.3692	0.4363	0.1827	0.1515	0.798	0.8235	0.2109	0.1588	0.4688	0.3317	0.402	0.3832	0.8843
rs802571	G	0.203207	6	0.6875	0.5738	0.093	0.0108	0.0354	0.0146	0.0286	0.1117	0.8081	0	0.0165	0.0922	0.792	0.0467	0.0833	0.0817	0.0152	0.7929	0.8059	0.0703	0.0529	0.1094	0.1154	0.0784	0.0421	0.8333
rs4972634	C	0.214687	7	0.7188	0.6393	0.4651	0.2043	0.4949	0.233	0.2048	0.4574	0.7222	0.4646	0.4066	0.432	0.7035	0.4159	0.402	0.1923	0.1465	0.6212	0.7	0.5547	0.6176	0.375	0.4183	0.4461	0.3551	0.7315
rs9381563	C	0.22588	8	0.6823	0.5984	0.4244	0.2366	0.3535	0.199	0.1571	0.4096	0.6616	0.2273	0.3791	0.4272	0.7345	0.3364	0.3431	0.1731	0.2121	0.6364	0.7765	0.3438	0.2412	0.4271	0.4087	0.4265	0.3178	0.6667
rs4670766	C	0.236666	9	0.2031	0.1721	0.2733	0.0269	0.202	0.0388	0.0286	0.1436	0.2374	0.1566	0.2033	0.466	0.2566	0.1262	0.3775	0.0144	0.0253	0.2071	0.3059	0.1406	0.2647	0.3177	0.2644	0.3284	0.1729	0.2222
rs10421247	T	0.247303	10	0.6094	0.7131	0.3837	0.1075	0.5354	0.0583	0.081	0.4521	0.6212	0.5909	0.5165	0.432	0.6947	0.472	0.3284	0.1106	0.096	0.6162	0.5588	0.5703	0.4588	0.474	0.5	0.4265	0.4252	0.6019
rs2271920	A	0.257476	11	0.6302	0.6475	0.4128	0.3172	0.399	0.1699	0.1857	0.3032	0.6566	0.3586	0.4176	0.4029	0.677	0.3738	0.4559	0.101	0.2121	0.5606	0.6588	0.3594	0.5059	0.4479	0.4663	0.4363	0.4346	0.6296
rs4997950	G	0.26721	12	0.5469	0.5246	0.3256	0.172	0.1111	0.2039	0.181	0.3085	0.6465	0.1717	0.1044	0.301	0.6283	0.1355	0.3971	0.2548	0.1515	0.5606	0.6176	0.4062	0.4941	0.3854	0.2644	0.3529	0.0794	0.5833
rs9994623	G	0.276412	13	0.474	0.5492	0.5756	0.1989	0.5859	0.199	0.1762	0.5691	0.4899	0.5202	0.456	0.5825	0.5088	0.5514	0.5147	0.1635	0.197	0.596	0.4353	0.375	0.2353	0.5312	0.4808	0.5392	0.5187	0.4722
rs4298437	T	0.285724	14	0.1979	0.2459	0.3314	0.043	0.4192	0.0631	0.0714	0.2553	0.1717	0.3485	0.3132	0.3786	0.2478	0.3084	0.3775	0.0144	0.0758	0.197	0.2118	0.2969	0.2353	0.4219	0.3558	0.3431	0.2944	0.2731
rs17089546	A	0.294821	15	0.375	0.2869	0.3081	0.0914	0.2475	0.1505	0.1	0.2872	0.2727	0.2323	0.2582	0.3204	0.4425	0.285	0.4118	0.1202	0.0758	0.3788	0.4118	0.2891	0.3412	0.3594	0.3077	0.4265	0.2477	0.4028
rs10850408	T	0.30312	16	0.349	0.3115	0.4128	0.1613	0.298	0.1456	0.1714	0.2287	0.4091	0.202	0.2857	0.432	0.2522	0.3271	0.4706	0.0625	0.1414	0.3434	0.2824	0.3438	0.1	0.4271	0.3221	0.5049	0.3925	0.3704
rs7364180	G	0.311301	17	0.5052	0.541	0.2849	0.1882	0.2424	0.2427	0.2095	0.5	0.596	0.202	0.2582	0.4515	0.6195	0.243	0.3431	0.4038	0.1667	0.702	0.6353	0.6484	0.8588	0.4167	0.4231	0.3578	0.2383	0.6713
rs7912495	G	0.319105	18	0.3385	0.2705	0.3488	0.2634	0.4444	0.2864	0.3048	0.5106	0.2778	0.4192	0.4725	0.4854	0.3274	0.4626	0.4657	0.1683	0.3384	0.2071	0.3647	0.6016	0.5235	0.3906	0.5144	0.4461	0.472	0.3148
rs11257242	G	0.327027	19	0.3854	0.3934	0.5291	0.3172	0.6162	0.335	0.3524	0.5957	0.3838	0.6263	0.7198	0.6214	0.3805	0.6682	0.5	0.2115	0.3636	0.3131	0.3824	0.5469	0.4706	0.5469	0.5962	0.5	0.6308	0.4444
rs12358692	T	0.335207	20	0.3854	0.3934	0.5291	0.3172	0.6162	0.335	0.3524	0.5957	0.3838	0.6263	0.7198	0.6214	0.3805	0.6682	0.5	0.2115	0.3636	0.3131	0.3824	0.5469	0.4706	0.5469	0.5962	0.5	0.6308	0.4444
rs983392	G	0.343319	21	0.0469	0.0574	0.3779	0.043	0.4697	0.0485	0.0333	0.2926	0	0.303	0.3516	0.4951	0.0044	0.4252	0.5098	0.0913	0.0253	0.0253	0.0294	0.25	0.1882	0.5208	0.351	0.4804	0.5093	0.0093
rs184992198	C	0.351513	22	0.599	0.4836	0.5233	0.3387	0.4293	0.3447	0.3095	0.4894	0.6717	0.3838	0.4396	0.5	0.6504	0.4953	0.4363	0.3173	0.399	0.6364	0.6235	0.5078	0.5529	0.5365	0.476	0.4804	0.4579	0.7083
rs7232	A	0.359541	23	0.0833	0.0574	0.3547	0.043	0.4192	0.0631	0.0429	0.2394	0.0202	0.2929	0.3297	0.4903	0.0177	0.3645	0.4853	0.0962	0.0404	0.0404	0.0588	0.2109	0.1412	0.4583	0.2981	0.4461	0.3925	0.0185
rs1014897	T	0.36757	24	0.1875	0.2049	0.3314	0.1989	0.4697	0.2184	0.1952	0.5479	0.096	0.5354	0.478	0.4806	0.208	0.4766	0.3922	0.1683	0.1616	0.0657	0.1059	0.4844	0.5706	0.4427	0.4423	0.348	0.4486	0.1898
rs1761461	A	0.375765	25	0.2969	0.2377	0.4186	0.2043	0.5354	0.1214	0.1429	0.4947	0.1667	0.4747	0.544	0.301	0.2301	0.4533	0.4167	0.1106	0.2323	0.202	0.1824	0.3438	0.4353	0.4062	0.4087	0.2941	0.486	0.25
rs62118504	G	0.38413	26	0.1875	0.1885	0.2965	0	0.3737	0.0049	0.0143	0.2819	0.096	0.4495	0.3407	0.4175	0.1504	0.3551	0.3382	0.0096	0.0051	0.1263	0.1824	0.1875	0.1412	0.4375	0.2644	0.2843	0.4766	0.1204
rs12805422	A	0.392656	27	0.0677	0.1557	0.4884	0.2742	0.4949	0.2184	0.3238	0.5266	0.0253	0.5051	0.5495	0.534	0.0088	0.528	0.5147	0.1683	0.303	0.0556	0.0353	0.4922	0.5176	0.474	0.4904	0.549	0.5701	0.0185
rs6544966	C	0.401415	28	0.2969	0.2623	0.3372	0.0699	0.5152	0.0825	0.0952	0.3777	0.3333	0.4747	0.5055	0.4709	0.3186	0.5794	0.4167	0.0673	0.0859	0.4091	0.3353	0.2109	0.1471	0.3854	0.4423	0.3382	0.5467	0.3241
rs442495	T	0.409954	29	0.2083	0.2541	0.4012	0.1828	0.6869	0.1359	0.1857	0.5957	0.2172	0.5303	0.6264	0.5049	0.1903	0.6589	0.4461	0.101	0.1818	0.1566	0.1647	0.4531	0.3588	0.4375	0.5673	0.451	0.715	0.1991
rs4533991	T	0.418569	30	0.5729	0.5328	0.3721	0.2258	0.4596	0.2961	0.3048	0.4468	0.5303	0.4394	0.5385	0.4466	0.5575	0.4626	0.4755	0.2548	0.298	0.6465	0.5412	0.6172	0.5235	0.3906	0.4375	0.4216	0.3645	0.625
rs771655	A	0.427144	31	0.3646	0.3607	0.5058	0.2903	0.4091	0.3107	0.2571	0.4415	0.3081	0.4394	0.456	0.4757	0.3982	0.3598	0.5343	0.2692	0.3485	0.3182	0.3471	0.4688	0.3765	0.5208	0.3942	0.5049	0.4346	0.4074
rs28834970	C	0.435558	32	0.2083	0.2623	0.5058	0.3172	0.3384	0.2282	0.2952	0.3032	0.2222	0.3333	0.3736	0.4515	0.1814	0.3458	0.549	0.1635	0.2929	0.2273	0.1647	0.2656	0.1765	0.5573	0.2981	0.6078	0.3318	0.1806
rs7295246	G	0.443743	33	0.3177	0.377	0.4593	0.1129	0.3939	0.233	0.0952	0.2819	0.3333	0.4747	0.3462	0.4272	0.3274	0.3785	0.4412	0.0865	0.1566	0.3434	0.2588	0.2266	0.1706	0.474	0.1971	0.4216	0.4112	0.3056
rs449647	T	0.451578	34	0.3125	0.2131	0.1395	0.0161	0.202	0.0243	0.0143	0.2606	0.3535	0.1162	0.1648	0.2233	0.4115	0.1729	0.1275	0.0337	0.0455	0.3788	0.2529	0.2109	0.2412	0.3021	0.2981	0.1716	0.1682	0.3333
rs12555345	C	0.459312	35	0.0677	0.1066	0.2965	0.172	0.3485	0.1311	0.1476	0.3138	0.0253	0.3687	0.4231	0.2816	0.0531	0.3037	0.3333	0.1346	0.1768	0.0152	0.0294	0.4375	0.4824	0.3698	0.3894	0.3922	0.3458	0
rs1789892	A	0.467003	36	0.1094	0.1393	0.186	0.1075	0.4747	0.0485	0.0714	0.25	0.0707	0.5101	0.4396	0.2816	0.1062	0.3224	0.2402	0.0721	0.0808	0.1465	0.0941	0.2812	0.1765	0.3281	0.3654	0.3382	0.3131	0.0694
rs3935067	C	0.474475	37	0.1146	0.1393	0.3372	0.0484	0.3535	0.0097	0.0286	0.2713	0.0606	0.2626	0.3626	0.4029	0.1018	0.3505	0.299	0.0288	0.0859	0.0455	0.0588	0.1953	0.1	0.3646	0.3077	0.2941	0.3411	0.0833
rs2927468	G	0.482001	38	0.3229	0.4426	0.3547	0.3226	0.5556	0.2767	0.2048	0.4468	0.399	0.5758	0.6154	0.3835	0.4735	0.514	0.3382	0.2692	0.2778	0.5	0.4294	0.5625	0.6412	0.4271	0.5385	0.402	0.5093	0.4259
rs4318070	T	0.489251	39	0.026	0.041	0.186	0	0.3182	0.0146	0.0095	0.2074	0	0.2071	0.3297	0.2136	0.0044	0.215	0.1863	0.0048	0.0101	0.0404	0.0176	0.1562	0.1471	0.2604	0.1202	0.1863	0.2523	0
rs11257238	C	0.496322	40	0.0938	0.1311	0.3023	0.2204	0.3333	0.2427	0.2571	0.4096	0.101	0.3182	0.3791	0.4417	0.0575	0.3645	0.3235	0.1298	0.2778	0.0354	0.0588	0.4141	0.4176	0.2917	0.3558	0.2843	0.3738	0.0741
rs56146971	G	0.503301	41	0.2031	0.1639	0.1512	0.0215	0.1566	0.0291	0.0286	0.1436	0.197	0.298	0.1758	0.1456	0.1947	0.0841	0.1422	0.0096	0.0253	0.2626	0.2294	0.1328	0.2235	0.1042	0.0865	0.1471	0.0935	0.2824
rs73223431	T	0.510175	42	0.2188	0.2623	0.4942	0.3118	0.3434	0.233	0.3048	0.3032	0.2222	0.3333	0.3736	0.4563	0.1814	0.3505	0.5049	0.1587	0.2727	0.2222	0.1647	0.2734	0.1765	0.526	0.2981	0.5784	0.3318	0.1759
rs56394238	G	0.51705	43	0.3594	0.4016	0.2209	0.1989	0.5051	0.1505	0.1381	0.4149	0.3384	0.5152	0.4341	0.2864	0.4027	0.4673	0.2304	0.1827	0.1768	0.5051	0.4588	0.5547	0.6882	0.3385	0.4712	0.2647	0.4673	0.4259
rs11083742	T	0.523728	44	0.1979	0.2787	0.4477	0.4032	0.6061	0.4466	0.4619	0.4468	0.1515	0.6818	0.5934	0.4854	0.1637	0.5748	0.4167	0.2933	0.3788	0.3232	0.2059	0.4844	0.4176	0.4531	0.4856	0.4314	0.5561	0.2083
rs12881735	C	0.530199	45	0.1302	0.123	0.1744	0.0806	0.1818	0.1165	0.0905	0.2074	0.1111	0.2273	0.3077	0.1845	0.1504	0.2243	0.1471	0.0337	0.101	0.1061	0.1529	0.2109	0.1765	0.2396	0.1538	0.1716	0.1682	0.1204
rs2632516	G	0.536503	46	0.3646	0.3279	0.4942	0.4194	0.5758	0.4951	0.5048	0.5745	0.3131	0.4697	0.522	0.4515	0.3717	0.5234	0.4608	0.4327	0.4798	0.5101	0.3176	0.7109	0.6529	0.6406	0.4904	0.4363	0.5701	0.2269
rs2456930	C	0.542474	47	0.5	0.4918	0.3663	0.3441	0.601	0.2961	0.281	0.484	0.5505	0.5859	0.6923	0.466	0.5841	0.6075	0.3971	0.2163	0.3636	0.4949	0.5059	0.3984	0.2941	0.4948	0.5673	0.4363	0.6355	0.5556
rs4732728	C	0.548706	48	0.2552	0.2787	0.4651	0.4731	0.5909	0.3835	0.3095	0.6436	0.2374	0.6414	0.5934	0.3252	0.1239	0.5561	0.3824	0.3269	0.4343	0.1313	0.2059	0.6172	0.6765	0.4583	0.5096	0.4216	0.528	0.1991
rs10498633	T	0.554413	49	0.125	0.1311	0.1628	0.0806	0.1818	0.1165	0.0905	0.2074	0.1061	0.2121	0.3077	0.1796	0.1504	0.2243	0.152	0.0385	0.101	0.0909	0.1529	0.2031	0.1706	0.2396	0.1442	0.1716	0.1589	0.1065
rs10496731	T	0.560069	50	0.3854	0.4918	0.2326	0.3871	0.6364	0.3786	0.381	0.4628	0.3687	0.5758	0.5769	0.2233	0.5	0.4159	0.2157	0.3125	0.5303	0.3384	0.4294	0.4219	0.4118	0.3281	0.3654	0.3235	0.271	0.3981
rs7935829	G	0.56615	51	0.2292	0.1721	0.436	0.2903	0.4747	0.1553	0.2429	0.2872	0.1364	0.303	0.3681	0.5874	0.208	0.3972	0.5441	0.2019	0.2424	0.202	0.2235	0.2578	0.1471	0.526	0.3702	0.4853	0.472	0.162
rs7902657	T	0.571382	52	0.4479	0.418	0.5407	0.3065	0.5505	0.335	0.2667	0.516	0.4697	0.5455	0.6319	0.6068	0.4071	0.5514	0.4853	0.3654	0.2778	0.5455	0.5471	0.3203	0.2647	0.5521	0.4808	0.5049	0.5	0.4676
rs11613092	T	0.576891	53	0.0469	0.0656	0.1105	0.172	0.1212	0.1311	0.0952	0.234	0.0455	0.1566	0.0714	0.1214	0.0177	0.0514	0.0735	0.0769	0.1717	0.0556	0.0529	0.2266	0.3882	0.0885	0.0817	0.1029	0.0701	0.0417
rs11738335	G	0.582055	54	0.3281	0.3525	0.186	0.2527	0.2323	0.1311	0.1238	0.2234	0.3283	0.2121	0.1703	0.2427	0.3761	0.1262	0.152	0.0769	0.2778	0.3535	0.2471	0.2188	0.0529	0.2812	0.1971	0.25	0.1542	0.3148
rs6479525	G	0.587507	55	0.3542	0.3934	0.4709	0.5161	0.6162	0.5	0.5381	0.6436	0.2879	0.5657	0.6648	0.3786	0.3761	0.5654	0.402	0.4135	0.5707	0.303	0.4176	0.5547	0.6118	0.4531	0.5865	0.3873	0.6121	0.338
rs7254776	C	0.592529	56	0.2656	0.2459	0.5174	0.4355	0.399	0.2961	0.319	0.383	0.303	0.3182	0.3297	0.4369	0.2389	0.4159	0.5	0.2596	0.3586	0.4242	0.2647	0.2891	0.2118	0.4375	0.3654	0.5539	0.4346	0.2917
rs6714710	G	0.598154	57	0.6562	0.5656	0.2384	0.3118	0.4697	0.4175	0.3524	0.5638	0.5909	0.7071	0.5495	0.2233	0.6814	0.4486	0.2402	0.2837	0.3737	0.6566	0.6294	0.4531	0.3882	0.2083	0.4471	0.1471	0.3972	0.6343
rs10838725	C	0.604239	58	0.0521	0.0492	0.4942	0.5645	0.3384	0.3155	0.3667	0.234	0	0.1717	0.2527	0.5388	0	0.2897	0.4902	0.2596	0.4444	0.0051	0	0.2266	0.1412	0.4531	0.2644	0.4706	0.3364	0
rs16922670	C	0.609574	59	0.0938	0.1393	0.1395	0.3602	0.1263	0.335	0.3238	0.2819	0.0909	0.1768	0.1484	0.1117	0.1416	0.0935	0.1324	0.2212	0.4141	0.1414	0.1588	0.4062	0.4882	0.1823	0.2404	0.0882	0.1495	0.1204
rs9395288	T	0.614914	60	0.3021	0.2131	0.1977	0.1989	0.2576	0.1311	0.1381	0.1543	0.2273	0.1768	0.2747	0.2767	0.3097	0.2056	0.2206	0.0962	0.0909	0.2929	0.3	0.2656	0.1882	0.2396	0.2692	0.2549	0.229	0.25
rs10071932	C	0.620058	61	0.3229	0.2705	0.3081	0.3118	0.5253	0.3495	0.319	0.4894	0.2525	0.4949	0.489	0.2913	0.3717	0.4065	0.3382	0.351	0.2424	0.2929	0.4	0.5078	0.4706	0.2812	0.3894	0.2598	0.4393	0.2778
rs727153	T	0.625379	62	0.2552	0.1803	0.314	0.2688	0.5101	0.2282	0.2429	0.2926	0.2121	0.3283	0.5659	0.3835	0.1903	0.5421	0.3627	0.1346	0.2677	0.2576	0.2235	0.2812	0.1	0.4219	0.4375	0.3431	0.5234	0.1944
rs35103166	C	0.630348	63	0.375	0.3934	0.4477	0.4516	0.3939	0.4903	0.4857	0.4096	0.3485	0.3939	0.4451	0.4709	0.3097	0.3318	0.4412	0.4038	0.5202	0.5101	0.4	0.4141	0.4882	0.4323	0.3317	0.4167	0.3972	0.3704
rs346758	G	0.634992	64	0.6094	0.5246	0.2791	0.2742	0.0606	0.3155	0.3286	0.1064	0.6111	0.1313	0.0989	0.2087	0.7699	0.0935	0.2206	0.1587	0.3283	0.6717	0.7765	0.0938	0.0471	0.2031	0.1779	0.2353	0.0654	0.6528
rs73046410	C	0.640978	65	0.1875	0.2049	0.407	0.3011	0.5808	0.4272	0.4095	0.4521	0.1111	0.5707	0.533	0.4854	0.0619	0.5374	0.3922	0.2981	0.3182	0.1515	0.1353	0.4375	0.4706	0.4531	0.5048	0.4118	0.486	0.162
rs56378310	G	0.645969	66	0.1927	0.2295	0.3779	0.2903	0.4798	0.2524	0.2048	0.4096	0.2172	0.5	0.4286	0.335	0.2168	0.3785	0.3775	0.2981	0.2525	0.1465	0.2412	0.4531	0.5118	0.3542	0.375	0.4069	0.3037	0.2639
rs75627662	T	0.65054	67	0.1719	0.2295	0.1221	0.2204	0.2071	0.2233	0.1524	0.2287	0.0556	0.2222	0.2308	0.0874	0.177	0.1402	0.1078	0.125	0.2374	0.1465	0.2176	0.1172	0.0588	0.0938	0.0962	0.1176	0.1402	0.1481
rs28399637	A	0.655208	68	0.026	0.0574	0.1337	0.0806	0.3838	0.0777	0.0524	0.2606	0.0051	0.2879	0.3571	0.1942	0.0354	0.2944	0.1961	0.0529	0.0556	0.0455	0	0.2734	0.0647	0.1823	0.2356	0.2059	0.2944	0.0046
rs59007384	T	0.659649	69	0.276	0.3279	0.2209	0.2527	0.2323	0.2476	0.1571	0.2872	0.2172	0.2222	0.2143	0.1553	0.3097	0.2056	0.1912	0.1827	0.303	0.3535	0.3706	0.1953	0.2294	0.2135	0.2308	0.2794	0.1729	0.3194
rs2965164	C	0.66466	70	0.1719	0.1967	0.5465	0.629	0.7071	0.5971	0.6571	0.5053	0.1111	0.6313	0.6703	0.5437	0.2124	0.5748	0.5245	0.5529	0.6869	0.1717	0.1706	0.4219	0.3353	0.6094	0.399	0.5147	0.6495	0.1343
rs483082	T	0.67012	71	0.5052	0.4754	0.1395	0.2258	0.2374	0.233	0.1571	0.266	0.404	0.2576	0.2527	0.0922	0.6195	0.1916	0.1373	0.1346	0.2677	0.5051	0.5471	0.1562	0.0765	0.1198	0.1538	0.1765	0.1636	0.4398
rs10402271	G	0.675587	72	0.1042	0.1148	0.1686	0.1935	0.3788	0.1456	0.1333	0.3404	0.0909	0.3687	0.3462	0.2379	0.1195	0.2991	0.1912	0.1731	0.1515	0.1263	0.1647	0.4375	0.6118	0.2188	0.3606	0.2059	0.3364	0.1343
rs708382	C	0.679921	73	0.4479	0.4262	0.3779	0.5161	0.4141	0.4563	0.4286	0.3617	0.3434	0.4394	0.3901	0.3301	0.4602	0.4112	0.3333	0.3894	0.4949	0.3889	0.5059	0.4375	0.4176	0.3438	0.3221	0.299	0.3738	0.4352
rs639012	A	0.684472	74	0.099	0.1311	0.4651	0.4086	0.3434	0.4369	0.3476	0.3404	0.096	0.3434	0.3407	0.3544	0.0841	0.2757	0.3775	0.3942	0.3788	0.1313	0.1647	0.4531	0.4765	0.3854	0.3317	0.4069	0.271	0.0602
rs847012	G	0.689542	75	0.4531	0.3443	0.2616	0.2581	0.5808	0.165	0.2048	0.3138	0.4192	0.4949	0.5549	0.3786	0.3982	0.5047	0.3333	0.1635	0.2374	0.4596	0.4294	0.3203	0.3	0.3594	0.4471	0.348	0.5607	0.3426
rs6431219	T	0.693837	76	0.4583	0.4344	0.314	0.4086	0.399	0.3689	0.3762	0.367	0.3788	0.3535	0.4176	0.3495	0.4248	0.3551	0.3431	0.2933	0.4343	0.4141	0.4941	0.4766	0.4471	0.2865	0.4135	0.3186	0.3785	0.4676
rs4348488	C	0.698375	77	0.151	0.1393	0.436	0.4462	0.2778	0.3495	0.381	0.2021	0.1162	0.1919	0.2143	0.3495	0.1681	0.1215	0.4657	0.2933	0.4949	0.096	0.1	0.1641	0.2706	0.3073	0.149	0.3873	0.1776	0.1528
rs10119	A	0.703187	78	0.349	0.3197	0.1337	0.1022	0.3485	0.1019	0.0571	0.3245	0.3586	0.2677	0.3242	0.2233	0.3673	0.2944	0.1618	0.1202	0.101	0.5455	0.3059	0.2031	0.0941	0.276	0.1971	0.2647	0.2103	0.375
rs2795228	T	0.707464	79	0.026	0.041	0.1279	0.2796	0.1667	0.1845	0.1381	0.1702	0	0.1566	0.1758	0.1456	0.0088	0.1869	0.1422	0.0529	0.1515	0.0051	0.0118	0.1719	0.1059	0.1458	0.1923	0.1422	0.215	0.0046
rs5117	C	0.711576	80	0.3229	0.377	0.1453	0.2419	0.2374	0.233	0.1571	0.1755	0.2121	0.2576	0.2527	0.0922	0.3319	0.1869	0.1422	0.1202	0.2828	0.3384	0.3588	0.1328	0.0588	0.1198	0.1442	0.1765	0.1682	0.25
rs7129687	G	0.716293	81	0.1927	0.2295	0.5233	0.4409	0.5707	0.4757	0.4095	0.4415	0.1364	0.6616	0.6209	0.4175	0.1327	0.5234	0.3873	0.4135	0.3788	0.1768	0.1765	0.5391	0.5	0.4688	0.4904	0.4363	0.5561	0.0787
rs346757	C	0.720916	82	0.5469	0.5246	0.2674	0.2742	0.0606	0.3155	0.3286	0.1064	0.596	0.1313	0.0989	0.199	0.7257	0.0935	0.201	0.1587	0.3283	0.6566	0.7235	0.0938	0.0412	0.1771	0.1683	0.2304	0.0654	0.6296
rs7114401	C	0.726548	83	0.1042	0.1393	0.4593	0.4032	0.4141	0.4417	0.3476	0.3617	0.0505	0.5707	0.4121	0.3592	0.0664	0.3364	0.3039	0.4038	0.3838	0.0758	0.0882	0.4844	0.4588	0.3646	0.3558	0.3922	0.3738	0.037
rs1800795	C	0.731411	84	0.0625	0.0902	0.1163	0	0.5152	0	0	0.2872	0	0.4545	0.4121	0.1553	0.0044	0.3505	0.1765	0	0.0051	0	0	0.1328	0.0529	0.1302	0.2308	0.1127	0.3551	0
rs7108879	T	0.735757	85	0.4167	0.4262	0.2209	0.4247	0.3182	0.4223	0.4143	0.4468	0.4091	0.5101	0.4231	0.1456	0.4027	0.285	0.1716	0.3846	0.4697	0.6061	0.3471	0.3516	0.5706	0.224	0.4471	0.1471	0.2243	0.4352
rs527162	C	0.740201	86	0.0833	0.0984	0.3081	0.3172	0.2121	0.3981	0.3143	0.2447	0.0606	0.1667	0.2033	0.2282	0.0752	0.1729	0.2549	0.274	0.2929	0.1111	0.1294	0.2891	0.3294	0.25	0.2212	0.2794	0.1589	0.0463
rs610932	T	0.744975	87	0.5104	0.4344	0.5	0.4409	0.5202	0.335	0.4	0.3191	0.4192	0.3131	0.3846	0.6505	0.531	0.4252	0.598	0.3413	0.3788	0.6414	0.5412	0.3281	0.1588	0.625	0.4135	0.5392	0.528	0.4213
rs35108539	T	0.749273	88	0.1458	0.1475	0.1221	0.0699	0.399	0.0922	0.1095	0.234	0.1212	0.4293	0.4451	0.2039	0.146	0.3832	0.0833	0.0673	0.0657	0.1667	0.1235	0.1406	0.0941	0.1302	0.2692	0.0686	0.3271	0.1389
rs17645935	C	0.753598	89	0.0312	0.041	0.157	0.5108	0.202	0.5243	0.5238	0.1809	0.0556	0.197	0.2088	0.0583	0.031	0.1682	0.1225	0.3654	0.5657	0.096	0.0353	0.1406	0.2412	0.1458	0.2308	0.0833	0.1869	0.0185
rs7561528	A	0.758171	90	0.2135	0.2213	0.1221	0.1613	0.3283	0.1214	0.1048	0.266	0.1566	0.3384	0.3516	0.1214	0.1283	0.2523	0.1225	0.0769	0.1364	0.2576	0.1706	0.2422	0.2529	0.1667	0.2692	0.1324	0.3224	0.2083
rs74006954	A	0.762703	91	0.2917	0.1885	0.1221	0.2043	0.0505	0.165	0.1714	0.016	0.1919	0.0556	0.0165	0.1117	0.3407	0.014	0.0784	0.1106	0.2424	0.1667	0.3412	0.0234	0.0235	0.1146	0.0433	0.098	0.0047	0.3565
rs580887	A	0.767021	92	0.3958	0.4672	0.564	0.3978	0.596	0.4515	0.3571	0.5319	0.4343	0.6768	0.5934	0.4757	0.4292	0.5047	0.4412	0.4231	0.3838	0.4141	0.3941	0.5859	0.5294	0.4948	0.5288	0.4755	0.5607	0.3981
rs4748424	G	0.771164	93	0.0885	0.1148	0.2035	0.2419	0.2121	0.1845	0.1714	0.117	0.0707	0.197	0.2198	0.1311	0.1637	0.229	0.1225	0.0913	0.1515	0.1566	0.1118	0.1484	0.0647	0.0469	0.1875	0.1471	0.2383	0.088
rs471470	C	0.774915	94	0.0938	0.1475	0.4477	0.3978	0.399	0.4417	0.3476	0.3138	0.0556	0.3586	0.3187	0.3398	0.0796	0.2757	0.299	0.4038	0.3838	0.1263	0.1412	0.4375	0.4529	0.3594	0.2933	0.3824	0.3178	0.0463
rs3789353	A	0.780194	95	0.5156	0.4754	0.343	0.3925	0.3838	0.3495	0.2905	0.3298	0.4899	0.3788	0.2857	0.3495	0.5752	0.3224	0.2696	0.3317	0.4949	0.4899	0.5706	0.3516	0.2118	0.3125	0.4327	0.3235	0.3551	0.537
rs7195572	A	0.784198	96	0.375	0.3689	0.2326	0.4301	0.5556	0.3398	0.3476	0.4628	0.2929	0.4798	0.4615	0.3155	0.3407	0.4579	0.2892	0.2548	0.3434	0.3131	0.3	0.4375	0.4941	0.3854	0.4519	0.2353	0.5093	0.2037
rs429358	C	0.788289	97	0.2552	0.2049	0.0872	0.1022	0.1768	0.1019	0.0571	0.1543	0.2424	0.1869	0.1758	0.0485	0.2743	0.1402	0.0833	0.0817	0.0909	0.3788	0.2588	0.0859	0.0588	0.0833	0.1058	0.1324	0.1028	0.2361
rs2965169	A	0.79291	98	0.2604	0.3197	0.4651	0.6237	0.6364	0.6214	0.6048	0.5053	0.2727	0.5505	0.5989	0.5291	0.4115	0.5327	0.4657	0.625	0.596	0.2222	0.3353	0.3906	0.2706	0.5469	0.476	0.3676	0.5047	0.2546
rs4663105	C	0.796845	99	0.5729	0.6393	0.5174	0.4301	0.4343	0.4417	0.4143	0.484	0.5404	0.3788	0.4231	0.5049	0.5133	0.3551	0.4657	0.3798	0.4848	0.7374	0.6176	0.4688	0.5412	0.4479	0.399	0.4363	0.4299	0.5972
rs1125355	A	0.801007	100	0.0729	0.041	0.1337	0.043	0.3131	0.034	0.019	0.1489	0	0.3131	0.2308	0.1845	0	0.2383	0.1324	0.0048	0.0455	0.0101	0	0.1328	0.0353	0.1823	0.1875	0.1176	0.2664	0
rs11168036	G	0.805049	101	0.4479	0.4262	0.3779	0.543	0.5202	0.5971	0.6143	0.5053	0.5051	0.4545	0.511	0.4757	0.4381	0.5467	0.3873	0.4279	0.5455	0.4394	0.4294	0.5547	0.5824	0.401	0.4519	0.3873	0.5467	0.5093
rs3931397	T	0.809049	102	0.2188	0.0656	0.1977	0.0591	0.0758	0.1068	0.1095	0.0957	0.1212	0.1162	0.1044	0.1942	0.2743	0.0794	0.1716	0.0817	0.0404	0.1111	0.2235	0.0469	0.0294	0.1354	0.0625	0.1814	0.0514	0.1713
rs679515	T	0.812452	103	0.0104	0.0328	0.0581	0.0484	0.2677	0.0388	0.019	0.0532	0	0.1768	0.1209	0.0534	0.0044	0.1075	0.0735	0.0288	0.0455	0.0051	0	0.0938	0.0412	0.0625	0.1106	0.0588	0.1869	0
rs78927322	G	0.81613	104	0.349	0.2623	0.093	0.1935	0.0051	0.2573	0.1857	0.1809	0.3586	0.0051	0	0.0388	0.4248	0.028	0.0147	0.1923	0.1919	0.2828	0.5706	0.1953	0.2412	0.0208	0.0962	0.049	0.014	0.375
rs10792832	A	0.821815	105	0.099	0.1475	0.4767	0.4194	0.4343	0.4612	0.3857	0.3245	0.0657	0.3687	0.3462	0.3835	0.0796	0.3505	0.3431	0.399	0.3788	0.1162	0.1412	0.4297	0.4706	0.3906	0.3654	0.402	0.3598	0.0417
rs2280575	G	0.825524	106	0.0312	0.041	0.0872	0.0269	0.3333	0.068	0.0524	0.1968	0	0.3737	0.3352	0.0534	0	0.229	0.0245	0.1154	0.0152	0.0101	0	0.1328	0.0706	0.1094	0.149	0.049	0.2477	0
rs11969759	T	0.828991	107	0.1406	0.1803	0.0291	0.043	0.0657	0.1068	0.181	0.117	0.1919	0.1869	0.0934	0.0097	0.1991	0.0467	0.0441	0.0288	0.0455	0.1616	0.3118	0.1016	0.0235	0.0208	0.0625	0.0588	0.0794	0.2269
rs4803748	C	0.833333	108	0.2865	0.3197	0.4593	0.629	0.6364	0.6117	0.6	0.5	0.2727	0.5556	0.6099	0.5485	0.3894	0.5421	0.4706	0.6106	0.6263	0.2323	0.3353	0.3984	0.2706	0.5573	0.476	0.3873	0.5234	0.25
rs7584040	T	0.837205	109	0.2188	0.1639	0.2326	0.1129	0.1818	0.0485	0.0286	0.1862	0.1566	0.1667	0.2088	0.267	0.1593	0.1916	0.1716	0.0865	0.101	0.2828	0.2588	0.1328	0.0765	0.1719	0.1827	0.2059	0.1869	0.1759
rs10194375	A	0.84039	110	0.2396	0.2377	0.2442	0.1882	0.3586	0.2136	0.2238	0.3032	0.197	0.399	0.3352	0.2621	0.1991	0.3178	0.299	0.1875	0.2222	0.3182	0.2765	0.2734	0.4059	0.2656	0.25	0.2696	0.3879	0.2407
rs1955	A	0.843521	111	0.0625	0.0656	0.1512	0.5161	0.2525	0.5146	0.4952	0.1649	0.0657	0.2626	0.2033	0.068	0.0354	0.2336	0.098	0.3846	0.4697	0.0707	0.0765	0.1484	0.2412	0.1458	0.2356	0.0931	0.1822	0.0972
rs1936246	T	0.84853	112	0.5833	0.6311	0.4128	0.3871	0.4848	0.4951	0.3524	0.3138	0.6465	0.3081	0.4341	0.3447	0.7035	0.4112	0.3873	0.3894	0.3687	0.6818	0.6824	0.2891	0.2529	0.4115	0.3462	0.3725	0.3505	0.6528
rs1532278	T	0.8531	113	0.2031	0.1393	0.2965	0.2742	0.3687	0.1942	0.1619	0.3723	0.1111	0.399	0.4176	0.2913	0.177	0.3458	0.2843	0.2356	0.2323	0.1818	0.1353	0.3281	0.3529	0.3021	0.2644	0.2402	0.4019	0.1481
rs6656401	A	0.856421	114	0.0104	0.0328	0.0581	0.0484	0.2626	0.0388	0.019	0.0532	0	0.1717	0.1154	0.0534	0	0.1262	0.0735	0.0288	0.0455	0.0101	0	0.0938	0.0412	0.0625	0.125	0.0588	0.1916	0
rs11023139	A	0.859794	115	0.1094	0.041	0	0	0.0606	0	0	0.0479	0.0859	0.0758	0.033	0.0097	0.1195	0.0187	0.0147	0	0	0.0556	0.1471	0.0469	0.0059	0.0052	0.0577	0	0.0514	0.162
rs2471279	A	0.862807	116	0.1406	0.1557	0.2151	0.2097	0.303	0.267	0.2238	0.1809	0.101	0.3485	0.2912	0.1748	0.1416	0.1916	0.2059	0.2548	0.2677	0.1111	0.1412	0.1484	0.1294	0.1302	0.1683	0.2451	0.2196	0.1481
rs846858	A	0.865793	117	0.3438	0.2213	0.2907	0.3656	0.3535	0.3155	0.3238	0.2979	0.303	0.303	0.3407	0.301	0.2522	0.2897	0.3676	0.2933	0.2525	0.3283	0.2706	0.4219	0.3706	0.3333	0.4087	0.2794	0.3832	0.2824
rs147874219	A	0.868502	118	0.1302	0.0902	0.0116	0	0.0354	0	0	0.0266	0.0707	0.1162	0.044	0.0146	0.1106	0.028	0	0	0.0051	0.1515	0.2059	0.0312	0	0	0.0529	0.0098	0.0374	0.1157
rs3851179	T	0.87151	119	0.1094	0.1639	0.4709	0.4194	0.4293	0.4563	0.381	0.3138	0.0707	0.3687	0.3462	0.3786	0.0885	0.3505	0.348	0.4038	0.3737	0.1515	0.1412	0.4297	0.4706	0.3854	0.3654	0.3971	0.3598	0.0463
rs3794318	G	0.876169	120	0.3229	0.3033	0.1337	0.1613	0.0859	0.1845	0.1619	0.117	0.3687	0.1515	0.0714	0.0388	0.2788	0.0327	0.0833	0.1538	0.1768	0.4192	0.3941	0.1406	0.0882	0.0938	0.1394	0.1127	0.1028	0.4028
rs573521	A	0.879686	121	0.3385	0.2951	0.2733	0.371	0.5909	0.3204	0.3476	0.3298	0.3131	0.3182	0.4725	0.2864	0.3761	0.5234	0.2255	0.2837	0.3434	0.2172	0.3235	0.3125	0.2	0.2865	0.4135	0.3039	0.4486	0.3796
rs1476679	C	0.882263	122	0.0365	0.0328	0.2209	0.4247	0.3232	0.3252	0.3048	0.2181	0	0.2929	0.3626	0.2961	0.0221	0.215	0.201	0.3462	0.3535	0.0202	0	0.2344	0.2294	0.2812	0.226	0.1716	0.3131	0
rs6695033	C	0.886127	123	0.1875	0.0984	0.0291	0	0.0303	0	0	0.0213	0.1919	0.0404	0.011	0.0194	0.177	0.0187	0.0049	0	0	0.197	0.2529	0.0078	0.0059	0.0156	0.0913	0.0196	0.0374	0.2315
rs6733839	T	0.888818	124	0.3854	0.4672	0.3663	0.3548	0.399	0.4223	0.3857	0.4574	0.3586	0.3636	0.4121	0.3689	0.3673	0.3131	0.3971	0.3077	0.3889	0.4747	0.4059	0.4609	0.5706	0.3906	0.3798	0.3578	0.4159	0.3889
rs9304861	G	0.891426	125	0.1146	0.0984	0.3081	0.043	0.1919	0.0097	0.0429	0.133	0.1768	0.1414	0.1538	0.1262	0.1327	0.1168	0.152	0.0625	0.0758	0.1162	0.1647	0.1094	0.0235	0.1094	0.1154	0.1275	0.1963	0.0926
rs6728868	C	0.894279	126	0.2604	0.1721	0.1686	0.2419	0.1515	0.3447	0.2524	0.2287	0.2374	0.1465	0.1429	0.2427	0.2522	0.1215	0.2647	0.3269	0.2071	0.1919	0.3176	0.3672	0.3059	0.1458	0.1875	0.1863	0.1449	0.1806
rs55923289	C	0.896819	127	0.0104	0.0164	0.0058	0	0.1818	0.0049	0	0.0585	0	0.1566	0.1538	0.0146	0	0.0888	0	0	0	0	0	0.0156	0.0176	0.0208	0.0433	0.0049	0.0607	0
rs4937314	G	0.899545	128	0.1354	0.123	0.2442	0.1989	0.2071	0.267	0.2048	0.1436	0.1162	0.1061	0.1648	0.1893	0.1947	0.2336	0.1765	0.1779	0.2273	0.1263	0.1471	0.1406	0.0824	0.1927	0.1779	0.201	0.243	0.1204
rs6491411	T	0.901749	129	0.1615	0.0656	0.0698	0.0376	0.1566	0.068	0.0476	0.133	0.1515	0.1313	0.1813	0.068	0.0708	0.1449	0.0588	0.0288	0.0303	0.1263	0.1059	0.1406	0.0471	0.1094	0.1346	0.0833	0.1308	0.1435
rs56755606	C	0.90452	130	0.2031	0.123	0.25	0.3226	0.0303	0.3252	0.3048	0.1862	0.197	0.0606	0.0165	0.1845	0.177	0.0234	0.1961	0.3173	0.3737	0.2727	0.2353	0.3125	0.4706	0.2031	0.1202	0.2059	0.014	0.2454
rs56214552	G	0.907687	131	0.1823	0.2377	0.2674	0.0968	0.2677	0.1796	0.1619	0.1223	0.1061	0.3434	0.2527	0.2913	0.1991	0.1822	0.3382	0.1731	0.0859	0.2626	0.2588	0.125	0.0471	0.2708	0.1731	0.2941	0.1729	0.1898
rs8103315	A	0.910055	132	0.0052	0.0164	0.0058	0	0.1919	0.0049	0	0.0638	0	0.1768	0.1429	0.0146	0	0.1168	0	0	0	0	0	0.0312	0.0176	0.0312	0.0529	0	0.0748	0
rs10819287	C	0.912468	133	0.0729	0.041	0.0407	0.2742	0.0253	0.1845	0.2095	0.0372	0.0808	0	0.0165	0.0291	0.115	0.0421	0.0539	0.1683	0.202	0.1869	0.1235	0.0078	0.0118	0.0208	0.0529	0.0392	0.0701	0.0833
rs11118328	C	0.914807	134	0.0208	0.0246	0.0465	0.0376	0.2273	0.0388	0.019	0.0957	0.0303	0.1616	0.1703	0.0728	0.0088	0.1449	0.0588	0.0288	0.0354	0.0051	0.0118	0.1328	0.0647	0.0573	0.1442	0.0588	0.2523	0.0046
rs141622900	A	0.916808	135	0.1146	0.0738	0.0988	0.1505	0.0455	0.1117	0.081	0.0745	0.0404	0.0303	0.0604	0.0485	0.1062	0.0467	0.0735	0.0529	0.1919	0.0556	0.1	0.0312	0.0059	0.0521	0.0385	0.0735	0.0421	0.0833
rs56261258	T	0.918797	136	0.0104	0.0164	0.0349	0	0.1515	0.0049	0	0.0585	0	0.1212	0.1538	0.034	0	0.0888	0.0049	0	0	0	0	0.0234	0.0118	0.0208	0.024	0.0049	0.0748	0
rs13121626	A	0.920898	137	0.4115	0.3443	0.4244	0.3925	0.197	0.3544	0.319	0.3723	0.4646	0.2222	0.2088	0.4223	0.4823	0.2103	0.4265	0.4471	0.4091	0.5354	0.4882	0.3047	0.3706	0.3906	0.274	0.3529	0.2103	0.4769
rs12459810	T	0.923269	138	0.0104	0.0656	0.1221	0.1344	0.3434	0.1311	0.081	0.3298	0	0.2626	0.3352	0.1456	0	0.2477	0.152	0.1731	0.1111	0	0	0.1406	0.1235	0.1719	0.1779	0.0833	0.2103	0
rs2243170	T	0.925713	139	0.2865	0.2213	0.064	0.129	0.0657	0.2718	0.181	0.1436	0.3687	0.1263	0.0714	0.0874	0.323	0.0748	0.0539	0.2163	0.2071	0.202	0.4176	0.1328	0.1	0.0833	0.1683	0.0784	0.0701	0.412
rs35816125	G	0.928271	140	0.1354	0.1148	0.3488	0.4032	0.3384	0.3398	0.3476	0.3245	0.0455	0.2374	0.2857	0.3544	0.0929	0.3364	0.3039	0.25	0.2929	0.1061	0.0882	0.2422	0.1059	0.3177	0.2837	0.3431	0.3879	0.037
rs6891966	A	0.931036	141	0.1615	0.1066	0.1628	0.0054	0.1919	0.1165	0.0619	0.1543	0.1566	0.2677	0.2912	0.1796	0.177	0.2009	0.1373	0.1202	0.0556	0.2222	0.2059	0.375	0.3824	0.1302	0.1731	0.152	0.2009	0.0926
rs7609954	T	0.933109	142	0.276	0.2213	0.0814	0.1989	0.1364	0.267	0.2	0.1862	0.2677	0.1616	0.1209	0.0291	0.2035	0.1355	0.0539	0.3077	0.1717	0.298	0.2706	0.125	0.1176	0.0938	0.1635	0.049	0.1168	0.3657
rs4794202	T	0.935171	143	0.0885	0.0738	0.1919	0.1022	0.1869	0.0485	0.0381	0.1596	0.0152	0.1061	0.1648	0.165	0.0664	0.1636	0.1912	0.0337	0.0556	0.0657	0.1176	0.2031	0.1294	0.1771	0.1587	0.2157	0.1776	0.0556
rs80086666	G	0.936753	144	0.0365	0.0492	0.0988	0	0.0859	0	0	0.0532	0.0455	0.0859	0.044	0.0437	0.0265	0.0374	0.0735	0	0.0051	0.0606	0.0588	0.0234	0.0059	0.0573	0.0192	0.0735	0.0187	0.0833
rs78356676	G	0.938508	145	0.0156	0.0164	0.0581	0.1452	0.0354	0.199	0.1286	0.0479	0.0101	0.0758	0.0879	0.0777	0	0.0654	0.0245	0.1442	0.1818	0.0505	0.0059	0.0625	0.0118	0.0365	0.0673	0.0392	0.0748	0.0093
rs10948374	T	0.940072	146	0.2969	0.2049	0.2209	0.1989	0.2222	0.1505	0.1571	0.1649	0.2424	0.1667	0.2253	0.2864	0.3363	0.1402	0.2402	0.1683	0.1162	0.2475	0.2765	0.2656	0.1824	0.2656	0.1731	0.2451	0.2103	0.2454
rs12808148	C	0.941493	147	0.0417	0.0246	0.093	0.1452	0.197	0.0485	0.0714	0.1011	0.0556	0.1313	0.1264	0.0825	0.0487	0.2056	0.0784	0.0337	0.1061	0.0505	0.0412	0.0703	0.0529	0.0677	0.0962	0.1127	0.1495	0.0463
rs2282079	A	0.943077	148	0.0417	0.0738	0	0.0968	0.0455	0.1262	0.0952	0.0691	0.0556	0.0253	0.0275	0.034	0.0752	0.0467	0.0294	0.125	0.101	0.1919	0.0294	0.0391	0.1059	0.0208	0.0433	0.0196	0.0561	0.0833
rs2075650	G	0.944321	149	0.0938	0.1721	0.1163	0.129	0.1667	0.1117	0.0571	0.1649	0.1162	0.1414	0.1429	0.1165	0.1106	0.1075	0.1176	0.1202	0.0707	0.1717	0.1294	0.0938	0.0588	0.1302	0.0962	0.1422	0.1028	0.1389
rs16830122	A	0.945553	150	0.0312	0.041	0.0756	0.1559	0.1465	0.1262	0.0667	0.1436	0	0.2121	0.1538	0.1068	0.0088	0.1402	0.0882	0.0962	0.1364	0.0202	0.0412	0.0938	0.1588	0.1042	0.0962	0.0833	0.1449	0
rs57905270	T	0.947267	151	0.4688	0.3033	0.1221	0.2581	0.0859	0.3301	0.3048	0.1383	0.4545	0.0606	0.0769	0.233	0.5	0.1355	0.1765	0.2308	0.2626	0.4747	0.5059	0.1719	0.1824	0.1146	0.1538	0.1863	0.1308	0.4907
rs10792830	G	0.950793	152	0.2917	0.3525	0.5698	0.3978	0.5606	0.4466	0.3571	0.5213	0.2576	0.6768	0.5934	0.4709	0.3186	0.4953	0.4412	0.4231	0.3838	0.303	0.2529	0.5547	0.5235	0.4948	0.5192	0.4608	0.5467	0.2407
rs61851911	A	0.95201	153	0.1198	0.0492	0.0698	0.0753	0.0707	0.1748	0.2	0.0426	0.0859	0.0455	0.0604	0.0825	0.0841	0.0327	0.0882	0.1058	0.1616	0.0909	0.0882	0.0312	0.0176	0.0885	0.024	0.1275	0.0561	0.0602
rs2392492	A	0.953348	154	0.0052	0	0.0349	0	0.101	0	0	0.0426	0	0.0404	0.0714	0.0194	0	0.0467	0.0049	0	0	0	0	0.0312	0.0059	0.0156	0.0625	0.0049	0.0701	0
rs1357692	G	0.954436	155	0.3438	0.3525	0.2442	0.3548	0.404	0.2961	0.2143	0.3298	0.4394	0.2525	0.3132	0.1505	0.3584	0.3178	0.1618	0.3702	0.3081	0.3838	0.4118	0.3359	0.3588	0.2188	0.3606	0.1912	0.3364	0.338
rs16898561	G	0.956592	156	0.125	0.123	0.2907	0.1183	0.1263	0.2282	0.1952	0.0691	0.1162	0.0859	0.0769	0.2913	0.1327	0.0981	0.1961	0.1635	0.202	0.0505	0.1235	0.0938	0.0941	0.2083	0.0625	0.2696	0.0981	0.1528
rs1081106	C	0.958147	157	0.0052	0.0246	0.0291	0	0.1061	0	0	0.0585	0	0.1717	0.0659	0.0146	0	0.0514	0.0294	0	0	0	0	0.0703	0.0235	0.026	0.0288	0.0294	0.1355	0
rs56357845	A	0.959211	158	0.1667	0.0656	0.1221	0.1237	0.0808	0.165	0.0952	0.1383	0.101	0.1162	0.0879	0.1068	0.1637	0.0888	0.1176	0.1971	0.101	0.1162	0.1412	0.0703	0.0353	0.1406	0.1154	0.1618	0.1168	0.1528
rs11694957	T	0.960722	159	0.1146	0.1967	0.1337	0.2796	0.3838	0.4175	0.3429	0.3511	0.0758	0.2121	0.3132	0.1602	0.0708	0.3598	0.1618	0.2788	0.3485	0.0859	0.0882	0.3516	0.3471	0.2083	0.2981	0.152	0.3925	0.0972
rs6678275	C	0.962696	160	0.2604	0.1803	0.157	0.0108	0.2071	0.034	0.0286	0.1117	0.1717	0.2121	0.1978	0.165	0.2611	0.1636	0.2255	0.0288	0.0303	0.2222	0.2765	0.1016	0.0647	0.2031	0.1106	0.2206	0.1822	0.2315
rs16970672	A	0.964017	161	0.3594	0.3852	0.3721	0.3817	0.2929	0.4369	0.3381	0.3457	0.3384	0.2525	0.2363	0.4029	0.2743	0.2944	0.4167	0.3798	0.4697	0.3687	0.3706	0.3438	0.3294	0.3594	0.3173	0.3578	0.2617	0.3519
rs76692773	T	0.964954	162	0	0.0246	0.0233	0	0.1111	0	0	0.0691	0	0.1869	0.0659	0.0194	0	0.0701	0.0196	0	0	0	0	0.0781	0.0294	0.026	0.0433	0.0343	0.1308	0
rs73660619	C	0.966196	163	0.0781	0.0328	0.0349	0.1022	0.0505	0.2524	0.1905	0.0532	0.0556	0.0556	0.0714	0.0437	0.0398	0.0374	0.0098	0.3029	0.1364	0.0455	0.1118	0.0547	0.0647	0.0729	0.0865	0.0147	0.0561	0.1204
rs867230	C	0.967465	164	0.3177	0.3525	0.3023	0.2742	0.3788	0.1893	0.1714	0.3883	0.3586	0.399	0.4341	0.3058	0.3496	0.3645	0.3137	0.2356	0.2273	0.399	0.3529	0.3281	0.3647	0.3021	0.3029	0.2451	0.4346	0.3796
rs769446	C	0.968375	165	0.026	0.0656	0.0872	0.1452	0.0859	0.1068	0.0667	0.0426	0.0101	0.0505	0.0934	0.0825	0.0354	0.0841	0.0637	0.0481	0.1667	0.0101	0.0941	0.0312	0.0118	0.0521	0.0529	0.0686	0.0794	0.0185
rs56249755	T	0.969269	166	0.0677	0.041	0	0	0	0	0	0.016	0.0606	0	0	0	0.0708	0	0	0	0	0.1566	0.0471	0	0	0	0	0	0	0.0787
rs7155434	C	0.970389	167	0.1198	0.1311	0.2384	0.2742	0.2929	0.3447	0.2714	0.1915	0.1414	0.3333	0.2747	0.2379	0.0752	0.2617	0.2108	0.3029	0.1515	0.0707	0.0529	0.125	0.0882	0.1875	0.2644	0.2353	0.3084	0.1667
rs76600213	A	0.971506	168	0.2031	0.1639	0.1512	0.043	0.0556	0.0243	0.0476	0.1223	0.2525	0.0101	0.022	0.1699	0.2655	0.014	0.0882	0.0385	0.0758	0.2222	0.2529	0.1406	0.1647	0.0677	0.1106	0.1078	0.0374	0.2361
rs641615	T	0.972712	169	0.0833	0.1066	0.1744	0.2419	0.3131	0.3544	0.3143	0.2234	0.1313	0.2424	0.2802	0.1553	0.0752	0.2991	0.1765	0.4471	0.3283	0.1162	0.1176	0.3281	0.1706	0.1927	0.2019	0.0833	0.2757	0.1343
rs4803774	A	0.973738	170	0.4375	0.3361	0.3721	0.4301	0.5657	0.3592	0.4143	0.3777	0.2727	0.5606	0.478	0.3981	0.4425	0.5794	0.3873	0.4087	0.399	0.3384	0.4471	0.3984	0.3588	0.4167	0.4567	0.4118	0.5607	0.3611
rs147597631	T	0.974764	171	0.0625	0.0574	0	0	0.0051	0.0049	0	0.0053	0.0556	0	0.0055	0.0049	0.031	0.0047	0	0	0	0.1212	0.0588	0.0156	0	0	0.0144	0	0.014	0.1065
rs80187936	A	0.97552	172	0.026	0.0246	0.0233	0.0968	0.0606	0.1359	0.1143	0	0.0202	0.0202	0.0385	0.0194	0.0221	0.0187	0.0441	0.1298	0.1162	0.0303	0.0294	0.0156	0.0941	0.0312	0.024	0.0245	0.0467	0.0231
rs76252969	A	0.976351	173	0.0573	0.0082	0	0	0.0354	0.0097	0	0.0053	0.0455	0.0202	0.022	0.0146	0.0265	0.014	0	0	0.0051	0.0404	0.0471	0.0156	0.0059	0.0417	0.0096	0.0392	0.0327	0.0509
rs17636071	C	0.977143	174	0.0052	0	0.0523	0	0.0808	0	0	0.0479	0	0.0354	0.0549	0.0631	0	0.0514	0.0245	0	0	0	0	0.0312	0.0235	0.0625	0.0192	0.0343	0.0514	0
rs115786578	A	0.97787	175	0.0312	0.0164	0.0174	0	0.0404	0	0	0.0479	0.0101	0.0253	0.0055	0.0049	0.0044	0.028	0.0049	0	0	0.0657	0.0294	0.0156	0.0059	0.0052	0.0529	0.0049	0.0187	0.0139
rs16887604	T	0.978478	176	0.1042	0.0492	0.0872	0.0591	0	0.0583	0.0238	0.0745	0.0707	0	0.0055	0.0728	0.0973	0.0093	0.0637	0.1106	0.0455	0.0707	0.0941	0.0703	0.0824	0.0469	0.0625	0.0588	0.0047	0.1296
rs1399439	G	0.97925	177	0	0	0.0291	0.0538	0.0505	0.068	0.0714	0.0266	0	0.0758	0.0385	0.0291	0	0.0187	0.0294	0.024	0.0707	0	0	0.0312	0.0059	0.0417	0.0192	0.0686	0.0561	0
rs41289512	G	0.979882	178	0.0052	0	0.0058	0	0.0556	0	0	0	0	0.0404	0.033	0.0049	0	0.0093	0	0	0	0	0	0.0156	0	0.0104	0	0.0049	0.0187	0
rs141864196	A	0.980416	179	0.0156	0.0082	0	0	0.0455	0	0	0.0106	0	0.0354	0.011	0	0	0.014	0	0	0	0	0	0.0078	0.0059	0	0.0048	0	0.0374	0
rs112380717	C	0.98091	180	0	0.0082	0.0058	0	0.0455	0	0	0.0106	0	0.0253	0.0055	0	0	0.0093	0	0	0	0	0	0.0078	0	0	0.0096	0.0049	0.0093	0
rs6596201	G	0.981317	181	0.1458	0.123	0.093	0.1183	0.0253	0.1262	0.1095	0.0798	0.1061	0.0505	0.0165	0.0534	0.0398	0.0561	0.0637	0.0962	0.1111	0.0758	0.1118	0.1094	0.1294	0.0625	0.0144	0.0392	0.0561	0.1389
rs74592000	A	0.98189	182	0.0052	0	0.0058	0	0.0808	0	0.0048	0.0213	0	0.0051	0.0275	0	0	0.0327	0.0049	0.0048	0	0	0	0	0	0.0104	0.0288	0	0.014	0
rs7561207	A	0.982344	183	0.0104	0.0082	0.0116	0	0.0707	0	0	0.0266	0	0.0455	0.0385	0.0049	0.0044	0.0327	0.0098	0	0	0.0051	0	0.0234	0.0176	0.0156	0.0144	0.0196	0.028	0.0046
rs117022236	G	0.982798	184	0	0	0.0523	0.1022	0	0.0437	0.0238	0	0	0	0	0.0728	0	0	0.0539	0.0192	0.0808	0	0	0	0	0.026	0	0.0735	0	0
rs10075047	A	0.98338	185	0.0521	0.0246	0	0	0	0	0	0.0053	0.0253	0	0	0	0.0575	0	0	0	0	0.0707	0.0941	0	0	0	0.0096	0	0	0.0602
rs17643262	A	0.98385	186	0.0417	0.0656	0.157	0.086	0.0707	0.1359	0.0667	0.0904	0.0758	0.1869	0.1044	0.1165	0.0752	0.0841	0.0931	0.1779	0.0556	0.0606	0.0647	0.25	0.3176	0.1198	0.0769	0.0931	0.0935	0.0926
rs7118513	C	0.984604	187	0.5208	0.5082	0.5174	0.4247	0.4545	0.4709	0.4381	0.4149	0.4192	0.5606	0.4835	0.4951	0.5487	0.514	0.4265	0.4038	0.4444	0.6263	0.4176	0.3203	0.3412	0.4844	0.4423	0.4902	0.5327	0.5046
rs745717	C	0.985049	188	0.0885	0.1311	0.1163	0.1774	0.0758	0.199	0.1857	0.133	0.1061	0.0303	0.0549	0.0631	0.1195	0.0701	0.1078	0.1394	0.1717	0.101	0.1118	0.25	0.2412	0.0938	0.1442	0.098	0.0981	0.125
rs78358979	A	0.985657	189	0.0208	0	0.0349	0	0.0808	0	0	0.0266	0	0.0354	0.0495	0.0243	0	0.0514	0.0098	0	0	0.0051	0	0.0156	0.0118	0.0365	0.0385	0.0245	0.0467	0
rs9862849	T	0.986218	190	0.1719	0.1393	0.0988	0.0538	0.1212	0.0728	0.0524	0.1543	0.1667	0.0354	0.0934	0.0825	0.1814	0.0561	0.1127	0.101	0.0657	0.1364	0.1882	0.0938	0.1235	0.1198	0.0865	0.1127	0.0794	0.1852
rs71352238	C	0.986901	191	0.0104	0.0574	0.1163	0.129	0.1717	0.1117	0.0571	0.1596	0	0.1465	0.1429	0.1165	0	0.1121	0.1176	0.1202	0.0707	0	0	0.0938	0.0529	0.1302	0.0673	0.1373	0.0981	0
rs73732514	T	0.98736	192	0.0469	0.0492	0	0	0	0	0	0	0.0909	0	0	0	0.0531	0	0	0	0	0.0758	0.1176	0.0156	0	0	0.0144	0	0	0.1157
rs79221325	C	0.987739	193	0.0938	0.0984	0.1686	0.1828	0.0354	0.2282	0.1905	0.0479	0.1465	0.0404	0.0275	0.1699	0.0885	0.0187	0.201	0.1442	0.202	0.1717	0.0824	0.0469	0.0176	0.1562	0.0048	0.1569	0.0514	0.088
rs71316816	T	0.988625	194	0.0156	0.0082	0.0174	0	0.0859	0	0	0.0691	0	0.0657	0.033	0.0194	0.0044	0.0981	0.0098	0	0	0.0152	0	0.0547	0.0235	0.0156	0.1106	0.0196	0.1028	0
rs79343067	C	0.989096	195	0	0	0	0	0.0707	0	0	0.0053	0	0.0404	0.0385	0	0	0.0421	0	0	0	0	0	0.0078	0.0059	0	0.024	0	0.0327	0
rs79480822	T	0.989437	196	0.0052	0	0	0	0.0556	0	0	0.0266	0	0.0808	0.0275	0.0049	0	0.028	0.0049	0	0	0	0	0	0	0.0104	0.024	0.0098	0.0888	0
rs59616746	T	0.989707	197	0.1615	0.1066	0.1744	0.2312	0.1667	0.199	0.1429	0.0851	0.1313	0.1263	0.1758	0.0922	0.2257	0.1495	0.1373	0.2692	0.1414	0.0909	0.1824	0.125	0.1	0.1302	0.1394	0.1176	0.1495	0.162
rs35194062	A	0.990066	198	0.0104	0.0082	0	0	0.0657	0.0049	0	0.0479	0	0.0758	0.0385	0.0049	0	0.0327	0	0	0	0	0	0.0312	0.0059	0.0052	0.0481	0.0049	0.0514	0
rs117161928	T	0.990328	199	0.0104	0.0082	0	0	0.0303	0	0	0.0106	0	0.0152	0.0165	0.0049	0.0088	0.0047	0.0049	0	0	0.0202	0	0.0156	0	0	0.0048	0	0.028	0
rs184614511	T	0.990562	200	0.0052	0	0	0	0.0253	0.0049	0	0.0106	0	0	0.0055	0	0	0.0047	0.0098	0	0	0	0	0.0156	0	0	0.0048	0	0.014	0
rs28399664	G	0.99078	201	0	0	0	0	0.0354	0	0	0.0053	0	0.0202	0.011	0.0049	0	0.0047	0	0	0	0	0	0	0	0.0052	0	0.0098	0.014	0
rs365653	G	0.990987	202	0.2344	0.2049	0.1163	0.1882	0.1162	0.1748	0.1524	0.1915	0.2929	0.0707	0.1154	0.1796	0.1947	0.1075	0.0882	0.2067	0.197	0.3434	0.2471	0.125	0.1824	0.2031	0.1827	0.1324	0.0514	0.25
rs61510607	C	0.991549	203	0.0833	0.0656	0.1279	0.2849	0.1414	0.1262	0.1857	0.1436	0.0303	0.0758	0.1099	0.1262	0.0354	0.1262	0.1373	0.1106	0.1919	0.0455	0.0412	0.1797	0.3118	0.0938	0.1154	0.1569	0.1636	0.0741
rs12691088	A	0.991865	204	0	0	0.0058	0	0.0354	0	0	0	0	0.0354	0.0165	0.0049	0	0.0093	0	0	0	0.0051	0	0	0	0	0.0048	0.0049	0.014	0
rs79335261	T	0.992144	205	0	0	0.0174	0	0.0354	0	0	0.0426	0	0.0101	0.0165	0.0243	0	0.0234	0.0294	0	0	0	0	0.0312	0	0.0052	0.0144	0.0098	0.0561	0
rs7618668	A	0.992375	206	0.1927	0.1803	0.1221	0.1022	0.096	0.0777	0.0714	0.1223	0.2222	0.0808	0.0659	0.1165	0.1858	0.0701	0.1471	0.0337	0.1364	0.1919	0.2118	0.125	0.1353	0.1094	0.1731	0.1225	0.0935	0.2454
rs4727449	T	0.992846	207	0.0208	0.0246	0.1337	0.0753	0.1667	0.1553	0.1429	0.0798	0	0.2172	0.0989	0.1117	0	0.1215	0.0833	0.2163	0.1616	0	0	0.0469	0.0471	0.1354	0.1346	0.1324	0.1682	0
rs412776	A	0.993278	208	0.1979	0.2049	0.1337	0.129	0.1061	0.1359	0.0905	0.1809	0.197	0.0707	0.1209	0.1553	0.177	0.1262	0.1765	0.1731	0.1061	0.2475	0.2588	0.125	0.0706	0.1406	0.101	0.1667	0.1355	0.2222
rs76070545	C	0.993661	209	0.0052	0.0082	0.0058	0	0.0758	0	0	0.016	0	0.0303	0.0659	0.0388	0	0.0327	0.0098	0	0	0	0	0.0312	0.0294	0.0052	0.0192	0.0245	0.0187	0
rs146275714	A	0.99385	210	0	0	0.0058	0	0.0354	0	0	0	0	0.0354	0.0165	0.0049	0	0.0093	0.0049	0	0	0	0	0	0	0	0	0.0049	0.014	0
rs117496069	T	0.994033	211	0	0	0	0	0	0.0243	0.0095	0	0	0.0152	0	0	0	0.0047	0	0.0144	0.0152	0	0	0.0078	0	0	0	0	0	0
rs117964204	T	0.994182	212	0.0052	0.0082	0	0	0.0354	0	0	0.0106	0	0.0202	0.0055	0	0	0.0047	0	0	0	0	0	0.0234	0	0.0052	0.0144	0	0.0234	0
rs140996952	C	0.994346	213	0	0.0082	0.0174	0.0538	0.0253	0.0631	0.0333	0	0	0.0253	0.022	0	0.0044	0.0327	0	0.0529	0.0303	0	0	0.0078	0.0176	0.0365	0.0385	0	0.0467	0
rs143261188	G	0.994496	214	0.0156	0.0082	0	0	0	0	0	0	0.0051	0	0	0	0.0398	0	0	0	0	0.0253	0.0471	0	0.0059	0	0.0048	0	0	0.0093
rs4145462	A	0.994649	215	0	0.0082	0.0174	0	0.0455	0	0	0.016	0	0.0202	0.011	0.0097	0	0.0234	0.0049	0	0	0	0	0.0078	0.0118	0.0052	0.0144	0.0049	0.014	0
rs189421534	A	0.994762	216	0	0	0.0058	0	0.0101	0.0049	0	0	0	0	0	0	0	0.0047	0	0	0	0	0	0	0	0	0	0.0049	0.0047	0
rs144191434	A	0.994861	217	0	0	0	0	0.0152	0	0	0	0	0	0	0	0	0	0	0	0	0	0.0059	0	0	0	0	0	0.0047	0
rs117760708	T	0.994946	218	0.0052	0	0.0116	0.0054	0.0253	0.0049	0	0.0106	0	0.0152	0.0165	0.0097	0	0.0234	0.0049	0	0	0	0.0176	0.0156	0.0118	0	0.0144	0	0.0093	0
rs117250828	G	0.995043	219	0	0	0	0.0108	0.0051	0.0146	0.0143	0.0053	0	0.0051	0	0.0097	0	0	0.0049	0.0433	0.0202	0.0101	0	0	0	0	0.0048	0.0098	0.0047	0
rs144216026	A	0.995127	220	0.0104	0	0	0	0	0	0	0	0	0	0	0	0.0398	0	0	0	0	0.0202	0.0176	0	0	0	0.0048	0	0	0.0185
rs79538733	A	0.995241	221	0.0052	0.0164	0.0233	0.0376	0.0354	0.0631	0.0619	0.0426	0	0.0152	0.033	0.0049	0	0.0467	0.0147	0.0433	0.0152	0	0	0.0703	0.1353	0.0156	0.0481	0.0294	0.0467	0
rs11610206	C	0.995407	222	0.151	0.1557	0.093	0.086	0.1162	0.1893	0.1381	0.0798	0.1465	0.0606	0.0989	0.0777	0.1593	0.0841	0.098	0.0625	0.1212	0.0758	0.1059	0.0625	0.0235	0.0885	0.125	0.0882	0.1121	0.1111
rs150550955	A	0.99561	223	0.0052	0	0.0523	0	0.0303	0	0	0.016	0	0.0202	0.0275	0.0777	0	0.0187	0.0441	0	0	0	0	0.0156	0.0059	0.0417	0.0096	0.0686	0.0467	0
rs187857322	A	0.995747	224	0.0052	0	0	0	0.0253	0	0	0	0	0.0606	0	0	0	0.0047	0	0	0	0	0	0	0	0	0	0	0	0
rs115443594	C	0.995859	225	0.0573	0.0492	0	0	0	0	0	0.0053	0.0202	0	0	0	0.0531	0	0	0	0	0.0707	0.0588	0.0156	0.0059	0	0.0048	0	0	0.037
rs111243475	T	0.996002	226	0.0104	0.041	0.0581	0.1129	0.0303	0.1311	0.1333	0.0585	0.0455	0.0606	0.0275	0.1019	0.0221	0.0327	0.0735	0.1058	0.1111	0.0354	0.0412	0.1406	0.1824	0.0781	0.0769	0.0882	0.0467	0.0324
rs7576531	T	0.996177	227	0.0625	0.0164	0.0174	0	0.0455	0	0	0.0266	0.0253	0.0202	0.0495	0.0097	0.0354	0.0514	0.0049	0	0	0.0354	0.0471	0.0312	0.0118	0.026	0.0144	0.0147	0.0935	0.0324
rs115078773	G	0.996275	228	0.0052	0	0.0116	0	0.0455	0	0	0.0213	0	0.0253	0.033	0.0049	0	0.014	0	0	0	0	0	0	0	0	0	0	0	0
rs138543081	T	0.996373	229	0	0	0	0	0	0	0	0	0.0051	0	0	0	0.0088	0	0	0	0	0.0253	0	0	0	0	0	0	0	0.0093
rs144288546	A	0.996451	230	0	0.0082	0.0116	0	0.0051	0	0	0.0053	0	0	0	0.0583	0	0	0.0343	0	0	0	0	0.0078	0	0.0104	0	0.0343	0	0
rs144167489	T	0.996539	231	0.0104	0.0082	0	0	0	0	0	0.0053	0.0202	0	0	0	0.0044	0	0	0	0	0.0101	0.0059	0	0.0059	0	0	0	0	0.037
rs184695264	T	0.996607	232	0	0.0082	0	0	0	0	0	0	0.0051	0	0	0	0.0088	0	0	0	0	0.0152	0.0412	0	0	0	0	0	0	0.0046
rs192013290	T	0.996665	233	0	0	0	0	0.0051	0	0	0	0	0	0	0	0	0	0	0	0	0.0101	0	0	0.0059	0	0	0	0	0.0046
rs181696879	G	0.996716	234	0	0	0	0	0	0	0	0	0	0	0	0	0.0088	0	0	0	0	0	0.0118	0	0	0	0	0	0	0.0231
rs139195876	T	0.996767	235	0	0	0	0	0	0	0	0	0	0	0	0	0	0	0	0	0	0.0202	0	0	0	0	0	0	0	0
rs117756856	A	0.996811	236	0	0	0	0	0.0152	0	0	0.0053	0	0.0202	0	0	0.0088	0.0047	0	0	0	0	0	0	0	0	0	0	0.0187	0
rs144077517	A	0.996854	237	0	0	0	0	0	0.0049	0	0	0	0	0	0	0	0	0	0	0.0101	0	0	0	0	0	0	0	0	0
rs145282773	G	0.996885	238	0	0	0	0	0	0	0	0	0	0	0	0	0	0	0	0	0	0.0152	0	0	0	0	0	0	0	0
rs190500289	A	0.996914	239	0	0	0	0	0.0101	0	0	0	0	0.0152	0	0	0	0	0	0	0	0	0	0.0078	0	0	0	0	0	0
rs576651896	G	0.99694	240	0	0	0	0	0.0152	0	0	0	0	0	0.0055	0	0	0	0	0	0	0	0	0	0	0	0	0	0	0
rs191707442	T	0.996965	241	0	0	0	0	0	0	0	0	0	0	0	0	0	0	0	0	0	0.0152	0	0	0	0	0	0	0	0
rs188911996	A	0.996989	242	0	0	0.0291	0	0	0	0	0	0	0	0	0.0194	0.0044	0	0.0098	0	0	0	0	0.0078	0	0.0156	0.0048	0.0196	0.0047	0
rs144471255	A	0.997014	243	0.0104	0	0	0	0	0	0	0	0.0101	0	0	0	0	0	0	0	0	0	0	0	0	0	0	0	0	0.0185
rs113020870	T	0.997033	244	0	0	0	0	0.0101	0	0	0.0106	0	0	0	0	0	0	0	0	0	0	0	0	0	0	0.0048	0.0049	0	0
rs150269952	T	0.997053	245	0	0	0	0	0	0	0	0	0	0	0	0	0	0	0	0.024	0	0	0	0	0	0	0	0	0	0
rs111740474	A	0.997072	246	0	0	0	0	0.0152	0	0	0	0	0	0.0055	0	0	0	0	0	0	0	0	0.0078	0	0	0	0	0.0093	0
rs192775394	C	0.99709	247	0	0	0	0	0.0051	0	0	0	0.0051	0.0101	0	0	0	0	0	0	0	0.0051	0.0059	0	0	0	0	0	0.0047	0
rs148619105	A	0.997107	248	0.0104	0	0	0	0	0	0	0	0	0	0	0	0	0	0	0	0	0	0	0	0	0	0	0	0	0.0093
rs141387448	T	0.997122	249	0	0	0	0	0	0	0	0	0	0	0	0	0	0	0	0	0	0.0101	0	0	0	0	0	0	0	0
rs181299481	T	0.997135	250	0	0	0	0	0	0	0	0	0	0	0	0	0	0	0	0	0	0.0101	0	0	0	0	0	0	0	0
rs189590409	A	0.997146	251	0	0	0	0	0	0	0	0	0	0	0	0	0	0	0	0.0192	0	0	0	0	0	0	0	0	0	0
rs147525344	C	0.997158	252	0	0	0	0	0.0051	0	0	0	0	0	0	0	0	0	0	0	0	0	0	0	0	0	0	0	0	0
rs150927461	T	0.997168	253	0	0	0	0	0.0051	0	0	0	0	0	0	0	0	0	0	0	0	0	0	0	0	0	0	0	0	0
rs188420713	T	0.997178	254	0	0	0	0	0.0051	0	0	0	0	0	0	0	0	0	0	0	0	0	0	0	0	0	0	0	0	0
rs147338646	A	0.997188	255	0	0	0	0	0	0	0	0	0	0.0051	0	0.0049	0	0	0	0	0	0	0	0	0	0	0	0	0	0
rs189677472	G	0.997197	256	0	0	0	0	0.0051	0	0	0	0	0	0	0	0	0	0	0	0	0	0	0	0	0	0	0	0	0
rs78496360	T	0.997206	257	0	0	0	0	0.0051	0	0	0	0	0	0	0	0	0	0	0	0	0	0	0	0	0	0	0	0	0
rs143083071	A	0.997212	258	0.0052	0	0	0	0	0	0	0.0053	0.0101	0	0	0	0	0	0	0	0	0.0051	0.0059	0	0	0	0	0	0	0.0093
rs183291664	G	0.997218	259	0	0	0	0	0	0	0	0	0	0	0	0	0	0	0	0	0	0	0	0	0	0	0	0	0	0.0046
rs184457411	A	0.997223	260	0	0	0	0	0	0	0	0	0	0	0	0	0	0	0	0	0	0.0051	0	0	0	0	0	0	0	0
rs570487962	C	0.997227	261	0	0	0	0	0	0	0	0	0	0	0	0	0	0	0	0	0	0	0.0059	0	0	0	0	0	0	0
rs193129245	A	0.997231	262	0	0	0	0	0	0	0	0	0	0	0	0	0	0	0	0	0	0.0051	0	0	0	0	0	0	0	0
rs147028191	A	0.997235	263	0	0	0	0	0	0	0	0	0	0	0	0	0	0	0	0	0	0	0	0	0	0	0	0	0.014	0
rs144573434	C	0.997237	264	0	0	0	0	0	0	0	0	0	0	0	0	0	0	0	0.0048	0	0	0	0	0	0	0	0	0	0
rs190204665	T	0.997239	265	0	0	0	0	0	0	0	0	0	0	0	0	0	0	0	0.0048	0	0	0	0	0	0	0	0	0	0
rs192326911	T	0.997241	266	0	0	0	0	0	0	0	0	0	0	0	0	0	0	0	0	0	0	0	0.0078	0	0	0	0	0	0.0046
rs77296444	A	0.997243	267	0	0	0	0	0.0101	0	0	0	0	0	0	0	0	0	0	0	0	0	0	0	0	0	0.0096	0	0.0093	0
rs73620745	T	0.997243	268	0.0156	0.0082	0.0058	0.0968	0.0303	0.1553	0.1429	0.0266	0	0.0455	0.044	0.0243	0	0.0374	0	0.2308	0.096	0.0051	0	0.0078	0	0	0.0433	0	0.014	0.0046
rs11620044	A	0.997406	269	0.0052	0.0246	0.0174	0	0.0505	0	0	0.0372	0	0.0707	0.044	0.0049	0	0.0234	0.0147	0	0	0	0	0	0	0	0.0144	0.0196	0.0561	0
rs74615166	C	0.99749	270	0.0052	0	0.0349	0	0.0303	0	0	0.0053	0	0	0.022	0.0049	0	0.014	0.0196	0	0	0	0	0.0234	0	0.0052	0	0.0196	0.014	0
rs3731249	T	0.997542	271	0	0	0	0	0.0253	0	0	0.016	0	0.0202	0.0055	0	0	0.0327	0	0	0	0	0	0.0078	0.0176	0	0.0144	0	0.0374	0
rs11828907	C	0.997606	272	0.0417	0.041	0	0	0	0	0	0.0106	0.0354	0	0	0	0.0354	0	0	0	0	0.0253	0.0647	0	0.0059	0	0	0	0.0047	0.0648
rs150813880	A	0.997704	273	0.0052	0	0.0349	0.0054	0.0303	0.0146	0.0048	0.0213	0	0.0051	0.011	0.0437	0	0.0234	0.0441	0.0529	0.0202	0	0	0.0156	0.1	0.0365	0.0385	0.0245	0.0327	0
rs112404845	T	0.997737	274	0.0052	0.0164	0	0	0	0	0	0	0.0051	0	0	0	0.0088	0	0	0	0	0.0303	0.0059	0	0	0	0	0	0	0.0139
rs141976661	G	0.997762	275	0	0	0	0	0	0	0	0.0053	0	0.0253	0.0055	0.0146	0	0.0187	0	0	0	0	0	0.0234	0	0	0.0096	0.0196	0.0234	0
rs6806784	C	0.997776	276	0.0104	0	0	0	0	0	0	0	0	0	0	0	0.0088	0	0	0	0	0.0051	0	0	0	0	0	0	0	0
rs116886320	A	0.997783	277	0	0	0	0	0.0051	0	0	0	0	0	0	0	0	0.0047	0	0	0	0	0	0	0	0	0	0	0.0047	0
rs183321458	A	0.99779	278	0	0	0	0	0.0051	0	0	0	0	0	0	0	0	0.0047	0	0	0	0	0	0	0	0	0	0	0.0047	0
rs181990369	G	0.997795	279	0	0.0082	0	0	0	0	0	0	0	0	0	0	0	0	0	0	0	0.0101	0	0	0	0	0	0.0049	0	0.0046
rs201850688	G	0.997799	280	0	0	0	0	0	0	0	0	0	0	0	0	0	0	0	0	0	0	0	0	0	0	0	0	0.0093	0
rs616338	T	0.997802	281	0	0.0082	0	0	0.0202	0	0	0	0	0.0101	0.0055	0	0	0	0	0	0	0	0	0	0	0	0	0	0	0
rs148471206	T	0.997803	282	0	0	0	0	0	0	0	0	0	0.0051	0	0	0	0	0	0	0	0	0	0.0078	0	0	0	0	0.0047	0
rs186891871	G	0.997805	283	0	0	0	0	0	0	0	0	0	0	0	0	0.0044	0	0	0	0	0.0051	0	0	0	0	0	0	0	0
rs10409808	C	0.997805	284	1	1	1	1	1	1	1	1	1	1	1	1	1	1	1	1	1	1	1	1	1	1	1	1	1	1
rs145228677	G	0.997805	285	1	1	1	1	1	1	1	1	1	1	1	1	1	1	1	1	1	1	1	1	1	1	1	1	1	1
rs192470679	C	0.997805	286	1	1	1	1	1	1	1	1	1	1	1	1	1	1	1	1	1	1	1	1	1	1	1	1	1	1
rs147985478	G	0.997803	287	0.0156	0.0082	0	0	0	0	0	0	0.0051	0	0	0	0.0088	0	0	0	0	0.0101	0.0059	0	0.0059	0	0	0	0	0.0046
rs143766413	C	0.9978	288	0	0	0	0	0	0	0	0	0	0	0	0	0	0	0	0	0	0	0	0.0156	0	0	0	0	0	0
rs142412517	T	0.997796	289	0	0	0	0	0	0	0	0	0	0	0	0	0	0.0047	0	0	0	0	0	0	0	0	0	0	0	0
rs181634374	T	0.99779	290	0	0	0	0	0	0	0	0.0053	0	0	0.0055	0.0049	0	0	0	0	0	0	0	0	0	0	0	0	0.0047	0
rs141521929	T	0.997782	291	0.0052	0	0	0	0	0	0	0	0	0	0	0	0.0044	0	0	0	0	0	0	0	0.0059	0	0.0048	0	0	0.0046
rs149916999	A	0.997775	292	0	0	0	0	0.0152	0	0	0	0	0.0101	0.0055	0	0	0.0093	0	0	0	0	0	0	0	0	0	0	0.0047	0
rs78647349	A	0.997776	293	0.0729	0.0738	0.0698	0.0591	0.0303	0.0922	0.0905	0.0479	0.0859	0.0202	0.044	0.0971	0.0265	0.0374	0.0931	0.0048	0.0859	0.0758	0.0765	0.0234	0.0059	0.0781	0.0192	0.1176	0.0187	0.0278
rs921390	T	0.997799	294	0.0104	0	0	0	0	0	0	0	0	0	0	0	0.0354	0	0.0049	0	0	0	0.0353	0	0	0	0.0144	0	0	0.0139
rs117483990	G	0.997811	295	0	0.0082	0	0	0.0152	0	0	0.0053	0	0.0051	0	0.0146	0	0.0187	0	0	0	0	0	0.0234	0.0059	0	0.0048	0	0.0047	0
rs190780914	C	0.997812	296	0	0	0	0	0	0	0	0.016	0	0	0	0	0	0	0	0	0	0	0	0.0078	0	0	0	0.0049	0.0093	0
rs115798104	G	0.997814	297	0.0052	0	0	0	0	0	0	0	0.0202	0	0	0	0	0	0	0	0	0.0051	0	0	0	0	0	0	0	0.0185
rs188392327	A	0.997816	298	0	0	0	0	0.0051	0	0	0	0	0.0354	0	0	0	0	0	0	0	0	0	0	0	0	0	0	0	0
rs201879533	T	0.997814	299	0	0	0	0	0	0	0	0	0	0	0	0	0	0	0	0	0	0	0	0.0078	0	0	0.0048	0	0	0
rs186552003	A	0.997811	300	0	0	0.0058	0	0.0101	0	0	0	0	0	0.011	0	0	0	0	0	0	0	0	0	0	0	0.0048	0	0.0093	0
rs185126971	A	0.997805	301	0	0	0	0	0	0	0	0.0053	0	0	0	0	0	0	0	0	0	0	0	0	0	0	0.0048	0	0	0
rs186076999	T	0.997799	302	0	0	0	0	0	0	0	0	0.0101	0	0	0	0.0044	0	0	0	0	0	0	0	0	0	0	0	0	0.0093
rs141846544	G	0.99779	303	0.0052	0.0082	0	0	0	0	0	0	0	0	0	0	0.0177	0	0	0	0	0.0202	0.0176	0.0078	0	0	0.0048	0	0	0.0093
rs79102053	G	0.99779	304	0.0052	0.0082	0.0581	0.0269	0.0354	0.034	0.019	0.0372	0	0.0354	0.0604	0.0388	0	0.0374	0.0294	0.0577	0.0253	0	0	0.0156	0	0.0469	0.0192	0.0147	0.0327	0
rs73865608	A	0.997795	305	0.0312	0.0082	0	0	0	0	0	0	0.0101	0	0	0	0.0088	0	0	0	0	0	0	0	0	0	0.0048	0	0	0.0231
rs188168326	T	0.997798	306	0	0	0	0	0	0	0	0.0053	0	0	0	0	0	0.014	0	0	0	0	0	0.0078	0.0118	0	0.0096	0	0.0093	0
rs150061627	T	0.997797	307	0	0.0082	0	0	0	0	0	0	0.0051	0	0	0	0.0044	0	0	0	0	0.0101	0	0	0.0059	0	0	0	0	0
rs28715896	A	0.997788	308	0.0052	0	0	0	0	0	0	0	0.0152	0	0	0	0.0044	0	0	0	0	0	0.0176	0	0.0059	0	0	0	0	0.0046
rs36180537	A	0.997786	309	0.026	0.0328	0.0174	0.1129	0.0253	0.0631	0.081	0.0479	0.0303	0.0354	0.0165	0.034	0.031	0.0467	0.0098	0.0433	0.0859	0.0354	0.0294	0.0156	0.0353	0.0521	0.0288	0.0245	0.0607	0.0463
rs71574743	T	0.997793	310	0	0	0.0291	0	0.0303	0	0	0.0053	0	0.0051	0.011	0.0097	0	0.014	0.0245	0	0	0	0	0.0078	0	0.0156	0.0096	0.0196	0.014	0
rs181228315	G	0.997806	311	0.0104	0.0082	0	0	0	0	0	0	0	0	0	0	0.0133	0	0	0	0	0.0152	0.0118	0	0	0	0.0048	0	0	0.0046
rs139675748	T	0.997805	312	0	0	0	0	0.0051	0	0	0	0	0	0.0055	0	0	0	0	0	0	0	0	0.0078	0	0	0	0	0	0
rs113984219	A	0.997801	313	0.0104	0	0	0	0	0	0	0	0.0101	0	0	0	0.0133	0	0	0	0	0.0051	0.0059	0	0	0	0	0	0	0.0046
rs191975838	C	0.997796	314	0	0	0	0	0	0	0	0	0	0.0253	0	0	0	0	0	0	0	0	0	0	0	0	0	0	0	0
rs140587050	G	0.99779	315	0	0.0082	0	0	0	0	0	0	0	0	0	0	0	0	0	0	0	0.0152	0	0	0	0	0	0	0	0
rs4896030	A	0.997788	316	0	0.0164	0	0	0	0.0097	0.0095	0.0479	0	0	0	0	0	0	0	0	0	0	0.0059	0.0938	0.0941	0.0052	0.024	0	0	0
rs62192855	A	0.997801	317	0.099	0.0902	0.064	0.1237	0.0606	0.1068	0.1	0.0638	0.101	0.0657	0.0495	0.0971	0.0841	0.0607	0.1471	0.0721	0.0606	0.1364	0.0529	0.0312	0.0706	0.1094	0.0481	0.1176	0.0514	0.0926
rs72807343	T	0.997861	318	0.0208	0.0082	0.0291	0	0.0152	0	0	0.0106	0.0303	0	0.022	0.0243	0.0221	0.0234	0.0147	0	0.0202	0.0152	0.0294	0	0.0059	0.0052	0.024	0.0098	0.0234	0.0139
rs150252171	G	0.997865	319	0	0	0.0058	0	0.0051	0	0	0	0	0.0202	0.011	0	0	0.0047	0	0	0	0	0	0.0156	0	0	0	0	0.0047	0
rs150511909	C	0.997868	320	0	0	0	0	0	0	0	0.0053	0	0	0	0	0.0088	0.014	0	0	0	0	0.0235	0	0	0	0	0	0.014	0.0046
rs569584007	G	0.997865	321	0.0052	0	0	0	0	0	0	0	0.0051	0	0	0	0	0	0	0	0	0	0	0	0	0	0.0048	0	0	0.0046
rs561654715	A	0.997857	322	0	0	0	0	0.0051	0	0	0.0053	0	0	0.0055	0	0	0	0	0	0	0	0	0	0	0	0	0	0	0
rs143080277	C	0.997848	323	0	0	0	0	0.0101	0	0	0	0	0	0.0055	0	0	0	0.0049	0	0	0	0	0	0	0	0.0048	0	0.0093	0
rs147285445	G	0.997836	324	0	0.0082	0	0	0	0	0	0	0	0	0	0	0	0	0	0	0	0	0.0059	0	0	0	0	0	0	0
rs190909796	T	0.997823	325	0	0	0	0	0	0	0	0	0	0	0.0055	0	0	0.0047	0	0	0	0	0	0	0.0059	0	0	0	0	0
rs547509922	T	0.997809	326	0	0	0	0	0	0	0	0	0	0.0051	0.0055	0	0	0	0	0	0	0	0	0	0	0	0	0	0.0047	0
rs184384746	T	0.997796	327	0	0	0	0	0.0051	0	0	0.0053	0	0	0	0	0	0.0093	0	0	0	0	0	0.0078	0	0	0	0	0	0
rs148003968	A	0.99778	328	0	0	0	0	0.0051	0	0	0	0	0.0051	0.0055	0	0	0	0.0049	0	0	0	0	0	0	0	0	0	0.0047	0
rs185170954	G	0.997765	329	0	0	0	0	0	0	0.0048	0.0053	0	0	0	0	0	0	0	0.0144	0	0	0	0	0	0	0	0	0	0
rs139967528	G	0.99775	330	0	0.0082	0	0	0	0	0	0	0	0	0	0	0	0	0	0	0	0	0	0	0	0	0	0	0	0
rs141568462	C	0.997733	331	0	0	0	0	0	0	0	0	0	0	0.0055	0	0	0	0	0	0	0	0	0	0	0	0	0	0.0093	0
rs769452	C	0.997717	332	0	0	0	0	0	0	0	0	0	0.0152	0.0055	0	0	0	0	0	0	0	0	0	0	0	0	0	0	0
rs188188267	T	0.9977	333	0	0	0	0	0	0	0.0048	0	0	0	0	0	0	0	0	0.0048	0.0051	0	0	0	0	0	0	0	0	0
rs186542490	A	0.997684	334	0	0.0082	0	0	0	0	0	0	0	0	0	0	0	0	0	0	0	0	0	0	0	0	0	0	0	0
rs187423924	A	0.997665	335	0	0.0082	0	0	0	0	0	0	0	0	0	0	0	0	0	0	0	0	0	0	0	0	0	0	0	0
rs137967137	A	0.997646	336	0	0	0	0	0	0	0	0.0053	0	0	0.0055	0.0049	0	0	0	0	0	0	0	0	0	0	0.0192	0.0049	0.0047	0
rs142092405	G	0.997626	337	0	0	0	0	0.0101	0	0	0	0	0	0.011	0	0	0	0	0	0	0	0	0	0	0	0	0	0.0047	0
rs183600932	T	0.997602	338	0	0	0	0	0	0	0.0048	0	0	0	0	0	0	0	0	0	0.0051	0	0	0	0	0	0	0	0	0
rs183826639	T	0.997579	339	0	0.0082	0	0	0.0051	0	0	0	0	0.0051	0	0	0	0.0047	0	0	0	0	0	0	0	0	0	0	0	0
rs115186657	C	0.997554	340	0	0	0	0	0.0101	0	0	0	0	0.0051	0.0055	0	0	0.0047	0.0049	0	0	0	0	0	0	0	0.0048	0	0	0
rs144998240	A	0.997528	341	0	0.0082	0	0	0	0	0	0	0.0101	0	0	0	0	0	0	0	0	0.0051	0	0	0	0	0	0	0	0.0093
rs189465671	T	0.9975	342	0.0052	0	0	0	0.0051	0	0	0.0106	0	0.0051	0.0055	0	0	0	0	0	0	0	0	0.0078	0	0	0.0096	0	0	0
rs182928794	T	0.997471	343	0	0	0	0	0	0	0.0048	0	0	0	0	0	0	0	0	0	0	0	0	0	0	0	0	0	0	0
rs183256737	T	0.997441	344	0	0.0082	0	0	0	0	0	0	0.0101	0	0	0	0	0	0	0	0	0.0051	0.0118	0	0	0	0	0	0	0.0046
rs145049847	G	0.997414	345	0	0	0.0058	0	0	0	0	0.0053	0	0	0	0.0097	0	0	0	0	0	0	0	0	0.0059	0.0156	0.0048	0	0.014	0
rs76670936	A	0.997431	346	0.151	0.1311	0.2384	0.1183	0.0859	0.2184	0.1619	0.0691	0.1111	0.1667	0.0714	0.1311	0.2168	0.0701	0.201	0.2019	0.2172	0.1364	0.1529	0.0547	0.0059	0.0938	0.0865	0.152	0.0467	0.1019
rs138098194	A	0.99794	347	0	0	0	0	0	0	0	0.0585	0	0	0	0	0	0.0047	0	0	0	0.0051	0	0.1094	0.0941	0	0.024	0	0	0
rs61956285	T	0.998017	348	0	0	0	0	0.0202	0.0049	0	0.0053	0	0.0101	0.011	0	0	0.0374	0	0	0	0.0051	0	0	0.0118	0	0.0048	0	0.0187	0
rs72824905	G	0.998048	349	0	0	0	0	0.0152	0	0	0.0053	0	0	0.011	0.0049	0	0.0093	0	0	0	0	0	0.0078	0	0	0	0	0.0187	0
rs78541046	A	0.998069	350	0.0156	0.0082	0	0	0	0	0	0	0.0253	0	0	0	0.0044	0	0	0	0	0.0152	0	0	0	0	0	0	0	0.0278
rs118104581	A	0.998083	351	0	0.0082	0	0	0.0303	0	0	0.0053	0	0.0051	0.011	0.0146	0	0.014	0	0	0	0	0	0	0.0059	0.0052	0.0096	0	0.0047	0
rs188951355	T	0.998084	352	0	0	0	0	0.0051	0	0	0.0053	0.0051	0	0.0055	0	0	0.0047	0	0	0	0	0	0	0	0	0	0	0.0093	0.0046
rs117310449	T	0.99808	353	0	0	0	0	0.0152	0.0049	0	0	0	0.0202	0.011	0	0	0.0187	0	0	0	0	0	0	0.0059	0	0.0096	0	0.0093	0
rs187295598	C	0.99807	354	0.0104	0.0164	0	0	0	0	0	0	0.0101	0	0	0	0.0044	0	0	0	0	0	0.0353	0	0	0	0	0	0	0.0185
rs116233900	C	0.998063	355	0.0052	0.0164	0.0698	0.0538	0.0354	0.0243	0.0238	0.0213	0.0152	0.0202	0.044	0.034	0.0088	0.0421	0.0245	0.024	0.0152	0.0303	0.0118	0	0.0118	0.0469	0.0433	0.0784	0.0374	0.0046
rs75635567	C	0.998056	356	0.0156	0.0082	0	0	0	0	0	0	0.0253	0	0	0	0.0088	0	0	0	0	0.0051	0.0235	0.0078	0	0	0	0	0	0.0139
rs116677506	G	0.998042	357	0	0	0	0	0.0152	0	0	0.0106	0	0	0.0055	0	0	0.0093	0	0	0	0	0	0	0	0	0	0	0.0187	0
rs181424343	A	0.998022	358	0	0	0.0116	0	0	0	0	0.016	0	0.0101	0	0.0097	0	0.0047	0.0049	0	0	0.0051	0	0.0078	0.0118	0.0208	0.0048	0	0.0093	0
rs148587130	T	0.998001	359	0.0052	0.0082	0	0	0	0	0	0	0	0	0.0055	0	0	0	0	0	0	0.0051	0.0118	0	0	0	0.0048	0	0	0.0046
rs182838111	T	0.997979	360	0	0	0	0	0	0	0	0	0	0	0.011	0	0	0	0	0	0	0	0	0	0	0	0	0	0	0
rs182972826	T	0.997953	361	0	0.0082	0	0	0	0	0	0	0.0101	0	0	0	0	0	0	0	0	0.0051	0	0	0	0	0	0	0	0.0046
rs180751169	T	0.997922	362	0	0	0	0	0	0	0	0	0	0.0051	0.011	0	0	0	0	0	0	0	0	0	0	0	0	0	0	0
rs77377847	A	0.997891	363	0.0104	0.0082	0.0756	0.1505	0.0253	0.2233	0.1524	0.0638	0	0.0455	0.033	0.0194	0	0.0327	0.0343	0.226	0.1566	0.0101	0	0.1016	0.2059	0.0625	0.0673	0.0343	0.0467	0
rs71377714	T	0.998517	364	0.1354	0.0738	0.0116	0	0.0354	0.0097	0	0.016	0.0859	0.0051	0.0165	0.0291	0.1549	0.0467	0.0196	0.0048	0.0101	0.096	0.1059	0.0234	0	0.0312	0.0337	0.0294	0.0374	0.1713
rs62166368	G	0.998792	365	0.0104	0.0164	0.0349	0	0.0808	0	0	0.0319	0	0.0505	0.0659	0.0631	0	0.0327	0.0441	0	0	0	0	0.0234	0.0118	0.0365	0.0481	0.0196	0.0701	0
rs181850653	T	0.998825	366	0	0	0.0174	0	0.0152	0	0	0.0106	0	0.0101	0.0165	0.0194	0	0.0187	0.0196	0	0	0	0	0.0156	0	0.0052	0.0096	0.0196	0.028	0
rs141104697	A	0.998827	367	0.0052	0.0082	0	0	0	0	0	0	0.0101	0	0	0	0	0	0	0	0	0.0202	0.0118	0	0	0	0	0	0	0.0046
rs148273964	G	0.998824	368	0.0052	0	0	0	0.0101	0	0	0	0	0.0101	0.0055	0	0	0.0093	0	0	0	0	0	0	0	0	0.0048	0.0049	0.0047	0
rs76726049	C	0.998814	369	0.0052	0.0082	0.0058	0	0.0101	0	0	0.016	0	0	0	0.0049	0	0.0047	0	0	0	0	0	0.0078	0	0.0052	0	0	0.014	0
rs142176337	C	0.998799	370	0	0.0082	0	0	0.0051	0	0	0	0	0.0051	0.0055	0	0	0	0.0098	0	0	0	0	0	0.0059	0	0	0.0049	0.0093	0
rs190457471	A	0.998783	371	0	0.0082	0	0	0	0	0	0	0	0	0	0	0	0	0	0	0	0.0051	0.0118	0.0078	0	0.0052	0	0	0	0
rs141503849	T	0.998767	372	0	0	0	0	0	0	0	0	0	0.0101	0.0165	0.0097	0	0.0093	0	0	0	0	0	0	0	0	0.0096	0	0.0093	0.0046
rs114036675	A	0.998749	373	0.0104	0.0164	0	0	0	0	0	0	0.0101	0	0	0	0	0	0	0	0.0051	0.0051	0.0059	0	0	0	0.0048	0	0	0.0093
rs187370608	A	0.998733	374	0	0	0	0	0.0101	0	0	0.0053	0	0.0051	0.0055	0	0	0	0	0	0	0	0	0	0	0.0052	0	0.0049	0	0
rs147991290	C	0.99871	375	0	0	0	0	0	0	0	0.0053	0	0	0.0055	0	0	0.014	0	0	0	0	0	0	0	0	0.0048	0.0049	0.0093	0
rs186292051	T	0.998684	376	0	0	0	0	0.0051	0	0	0	0	0.0202	0.0055	0	0	0	0	0	0	0	0	0	0	0	0.0144	0	0	0
rs115816806	G	0.998652	377	0.0052	0.0164	0	0	0	0	0	0.0053	0.0051	0	0	0	0.0088	0	0	0	0	0.0101	0.0059	0	0	0	0	0	0	0.0093
rs138449900	G	0.99862	378	0	0	0	0	0.0051	0	0	0.0053	0	0.0101	0.0055	0	0	0.0093	0	0	0	0	0	0	0	0	0.0048	0	0.0047	0
rs139471609	A	0.99858	379	0	0	0	0	0.0051	0	0	0	0	0.0051	0.011	0	0	0.0047	0	0	0	0	0	0	0	0	0.0048	0	0	0
rs75932628	T	0.998537	380	0	0	0	0	0.0101	0	0	0.016	0	0.0051	0.0055	0	0	0.0047	0	0	0	0	0	0	0	0.0052	0	0.0049	0	0
rs144464515	C	0.998498	381	0.0312	0.0082	0	0	0	0	0	0	0.0253	0	0	0	0.0044	0	0	0	0	0.0101	0.0176	0	0	0	0	0	0	0.0093
rs58226358	C	0.998483	382	0	0.0246	0.0581	0.1667	0.0657	0.1068	0.0952	0.0319	0	0.0505	0.0824	0.068	0	0.0607	0.0784	0.0962	0.096	0.0051	0	0.0156	0.0294	0.0833	0.0385	0.0588	0.0561	0
rs2244526	C	0.998655	383	0.2031	0.1557	0.0988	0.129	0.0758	0.1311	0.119	0.1489	0.197	0.101	0.0989	0.1359	0.177	0.1308	0.1225	0.1154	0.1768	0.1869	0.1882	0.1953	0.1471	0.151	0.125	0.1127	0.1028	0.2176
rs7523405	G	0.998718	384	0.0052	0	0.0756	0	0.0152	0.0049	0	0.0053	0	0.0556	0.033	0.0631	0	0.0187	0.0245	0	0	0	0	0.0078	0	0.0417	0.0144	0.0686	0.028	0
rs142835438	A	0.998723	385	0.0104	0.0164	0	0	0	0	0	0	0	0	0	0	0.0088	0	0	0	0	0.0202	0.0118	0.0078	0	0	0.0048	0	0	0.0046
rs79701229	A	0.998717	386	0	0.0082	0	0	0.0152	0	0	0.0053	0	0.0051	0.0055	0	0	0.014	0	0	0	0	0	0.0078	0.0059	0	0.0144	0	0.0047	0
rs150291119	A	0.998706	387	0	0	0	0	0	0	0	0.016	0.0051	0.0101	0.0055	0	0	0.0047	0	0	0	0.0101	0	0	0.0059	0	0.0048	0	0.0187	0
rs188699384	A	0.99869	388	0	0.0164	0	0	0	0	0	0	0.0101	0	0	0	0.0177	0	0	0	0	0	0.0059	0	0	0	0	0	0	0
rs187402274	C	0.998655	389	0	0	0	0	0.0051	0	0	0	0	0.0152	0.0055	0	0	0.0047	0.0049	0	0	0	0	0	0	0	0.0144	0	0.0093	0
rs141218484	C	0.998618	390	0	0	0	0	0.0303	0	0	0	0	0	0.0165	0	0	0.0187	0	0	0	0	0	0.0078	0	0	0	0.0049	0.0093	0
rs147150305	G	0.998581	391	0.026	0.0164	0	0	0	0	0	0	0.0303	0	0	0	0.0177	0	0	0	0	0	0.0176	0	0	0	0	0	0	0.0231
rs77414823	C	0.998541	392	0	0	0.0058	0	0.0101	0.0049	0	0.0266	0	0	0.0055	0	0	0.0047	0.0049	0	0	0	0	0	0	0.0104	0.0048	0	0.0187	0
rs142710255	C	0.998495	393	0	0.0082	0	0	0.0051	0	0	0	0	0.0152	0.0055	0	0	0	0	0	0	0	0	0	0	0	0	0	0.0047	0
rs139090762	A	0.99844	394	0	0	0	0	0.0152	0	0.0048	0	0	0.0051	0.0165	0	0	0.0047	0.0147	0	0	0.0051	0	0.0156	0.0059	0	0.0096	0.0049	0.014	0.0046
rs191404864	A	0.998389	395	0.0052	0.0246	0	0	0	0	0	0	0	0	0	0	0.0044	0	0	0	0	0	0.0176	0	0	0	0	0	0	0.0046
rs1925458	T	0.998351	396	0.1302	0.1393	0.1453	0.2097	0.1364	0.2379	0.219	0.2128	0.1061	0.1313	0.0824	0.1748	0.1195	0.1355	0.1225	0.3654	0.1818	0.1313	0.1	0.2109	0.3588	0.1927	0.1971	0.1618	0.1168	0.1065
rs143459034	T	0.998543	397	0.0156	0.041	0	0	0.0202	0	0	0.0053	0.0505	0.0152	0.011	0	0.031	0.014	0	0	0	0.0303	0.0647	0.0156	0	0	0.0048	0	0.0047	0.0741
rs74567324	C	0.998652	398	0.0104	0.0082	0.0349	0.0054	0.0253	0	0	0.0213	0	0.0354	0.044	0.0437	0	0.0093	0.0539	0	0	0	0	0.0156	0	0.0365	0.0192	0.0392	0.0561	0
rs114179644	C	0.998698	399	0.0417	0.0328	0	0	0	0	0	0	0.0505	0	0	0	0.0442	0	0	0	0	0.0556	0.0412	0	0	0	0	0	0	0.0463
rs146579248	T	0.998768	400	0	0.0082	0.0349	0.0269	0.0404	0.0146	0.0095	0.016	0	0.0152	0.0275	0.0097	0	0.028	0.0588	0.0096	0.0455	0	0	0	0.0059	0.0365	0.024	0.0294	0.0561	0
rs148405458	T	0.99878	401	0	0	0.0058	0	0.0404	0.0049	0	0.0106	0	0.0152	0.022	0	0	0.0327	0	0	0	0	0	0.0156	0.0059	0	0.0096	0	0.014	0
rs147188206	C	0.998769	402	0	0	0	0	0.0051	0	0	0	0	0.0303	0.0055	0	0	0.0093	0	0	0	0	0	0	0	0	0.0048	0	0.0047	0
rs75739461	A	0.998753	403	0.0156	0.0164	0	0	0	0	0	0	0.0253	0	0	0	0.0044	0	0	0	0	0.0202	0.0118	0	0	0	0.0048	0	0	0.0139
rs115684722	T	0.998738	404	0.0052	0	0	0.0108	0.0303	0.0097	0.0143	0.0053	0	0.0202	0.0165	0	0.0088	0.028	0	0.0192	0.0202	0	0	0	0	0	0.0192	0	0.0093	0.0046
rs117154046	A	0.998708	405	0.0052	0	0	0	0.0152	0	0	0	0	0.0051	0.0165	0	0	0	0	0	0	0	0	0	0	0	0	0	0.0093	0
rs61860854	C	0.998668	406	0	0	0	0	0.0101	0	0	0	0	0.0101	0.011	0	0	0.0187	0	0	0	0	0	0	0.0059	0	0	0	0.0187	0
rs77544685	T	0.998624	407	0.0104	0.0164	0	0	0	0	0	0.0053	0	0	0.011	0	0.0354	0.0093	0	0	0.0051	0.0253	0.0294	0.0078	0	0.0052	0.0144	0.0098	0	0.0185
rs117834366	A	0.998589	408	0	0	0.0291	0	0.0101	0	0	0.0213	0	0.0101	0.011	0.0243	0	0.0047	0.0196	0	0	0	0	0	0	0.0208	0.0144	0.0245	0.014	0
rs192232892	T	0.998533	409	0.0052	0	0	0	0	0	0	0.016	0	0.0051	0.0055	0	0	0.0187	0	0	0	0	0	0.0156	0	0	0.0048	0	0.0093	0
rs2233083	T	0.998492	410	0	0	0.0116	0.1237	0	0.1214	0.1238	0.0053	0	0	0	0	0	0	0	0.1394	0.1212	0	0	0.0078	0	0.0208	0.0048	0	0	0
rs79985863	T	0.998635	411	0.0521	0.0574	0.0814	0.0108	0.0404	0	0.0143	0.0479	0.0606	0.0303	0.0824	0.1117	0.0531	0.0514	0.0588	0	0.0152	0.1111	0.0647	0.0391	0.0353	0.0729	0.0529	0.0931	0.0748	0.0602
rs116530595	T	0.998681	412	0.026	0.0328	0	0	0	0	0	0	0.0303	0	0	0	0.031	0.0093	0	0	0	0.0051	0.0294	0.0078	0	0	0.0048	0	0	0.0231
rs10207628	A	0.998711	413	0	0.0082	0	0	0.0051	0.0049	0	0	0	0.0606	0	0	0	0	0	0	0	0	0	0	0	0	0	0	0.0047	0
rs149890934	T	0.998695	414	0	0	0	0	0.0303	0	0	0.016	0	0.0101	0.0165	0	0	0.0047	0.0049	0	0	0	0	0.0312	0	0	0.024	0	0.0187	0
rs181666690	G	0.998654	415	0.026	0.0082	0	0	0	0	0	0	0.0303	0	0	0	0.0221	0	0	0	0	0.0101	0.0706	0	0.0059	0	0	0	0	0.0139
rs75286889	A	0.998613	416	0	0	0	0	0.0202	0	0	0.016	0	0.0101	0.0165	0.0097	0	0.0234	0	0	0	0	0	0.0234	0	0	0.0048	0	0.0047	0
rs144261139	A	0.998562	417	0	0	0.0058	0	0.0202	0.0049	0	0	0	0.0202	0.011	0	0	0.0187	0.0098	0	0.0101	0.0101	0	0	0.0059	0.026	0.0096	0.0588	0.0093	0
rs36099249	C	0.998499	418	0	0	0	0	0.0051	0	0	0.0106	0	0	0.0165	0.0049	0	0.0187	0	0	0	0	0	0	0.0059	0	0.0048	0	0.0093	0
rs10250359	G	0.998428	419	0	0	0	0	0.0101	0	0	0	0	0.0101	0.0165	0	0	0	0	0	0	0	0	0	0	0	0	0	0	0
rs17639982	T	0.998357	420	0.026	0.0328	0	0	0	0	0	0.0053	0.0354	0	0	0	0.0265	0.0093	0	0	0	0.0303	0.0118	0.0156	0	0	0.0096	0	0	0.037
rs16904657	G	0.998548	421	0.0104	0.0246	0.1512	0.1452	0.0657	0.1214	0.1286	0.0904	0	0.0404	0.0275	0.1117	0	0.0561	0.1324	0.1538	0.0859	0	0	0.0469	0.0471	0.0625	0.0577	0.1029	0.0561	0
rs79358781	A	0.998801	422	0.0938	0.0738	0.0174	0.0376	0.0051	0.0243	0.0095	0.0106	0.0758	0.0101	0.0055	0.0243	0.1106	0.014	0.0392	0	0.0404	0.0455	0.1	0.0078	0.0118	0.0208	0.0096	0	0	0.0926
rs150117434	C	0.998842	423	0	0.0082	0.0058	0	0.0303	0.0049	0.0048	0.0213	0	0.0606	0.0495	0	0.0088	0.014	0	0	0.0051	0	0	0.0312	0.0471	0.0052	0.0144	0	0.014	0
rs142214173	A	0.998821	424	0	0.0164	0.0058	0	0.0101	0	0	0.0106	0	0.0101	0.011	0.0097	0	0.0327	0	0	0	0	0	0.0312	0.0059	0.0052	0.0288	0	0.028	0
rs146997164	G	0.998775	425	0.0312	0.0492	0.0058	0	0.0051	0	0	0	0.0152	0.0051	0	0.0049	0.0442	0	0	0	0	0.0556	0	0.0078	0.0059	0.0052	0.0192	0.0049	0.0047	0.0278
rs78210707	A	0.998739	426	0	0	0	0	0.0101	0	0	0	0	0	0.0165	0	0	0.014	0	0	0	0	0	0	0.0059	0.0104	0	0.0147	0.0093	0
rs117983694	C	0.998687	427	0	0	0	0	0.0202	0	0	0	0	0	0.022	0	0	0	0	0	0	0	0	0.0078	0	0	0	0	0.0093	0
rs118152978	G	0.998617	428	0	0	0	0	0.0101	0	0	0.0053	0	0.0051	0.022	0	0	0.014	0	0	0	0	0	0.0078	0.0059	0	0	0	0.014	0
rs118071777	A	0.998537	429	0	0	0	0	0.0152	0	0	0	0	0.0051	0.0165	0.0097	0	0	0	0	0.0051	0	0	0	0	0.0052	0.0144	0	0.0093	0
rs111358663	A	0.99845	430	0	0.0082	0	0	0.0101	0	0	0.016	0	0	0.0055	0.0049	0	0.0093	0.0049	0	0.0051	0	0	0.0078	0	0.0052	0.0096	0	0.0093	0
rs146322114	A	0.998351	431	0.0104	0.0164	0	0	0	0	0	0	0.0758	0	0	0	0.0398	0	0	0.0048	0	0.0253	0.0412	0	0.0059	0	0.0048	0	0	0.0324
rs76542556	C	0.998475	432	0.0417	0.0082	0.0872	0.1398	0.0606	0.068	0.1143	0.1117	0.0202	0.0455	0.0385	0.0534	0.0531	0.0514	0.1078	0.0481	0.0909	0.0101	0.0588	0.0547	0.1529	0.0677	0.0529	0.0735	0.0701	0.037
rs186588455	C	0.998456	433	0.0312	0.041	0	0	0	0	0	0	0.0556	0	0	0	0.0177	0	0	0	0	0.0253	0.0294	0	0	0	0.0048	0	0	0.0602
rs116949436	A	0.99846	434	0	0	0.0291	0	0.0202	0	0	0.0053	0	0	0.011	0.0485	0	0	0.0441	0	0	0	0	0.0078	0	0.0469	0	0.0588	0.0093	0
rs138090874	A	0.998407	435	0	0	0	0	0.0051	0	0	0	0	0.0202	0.022	0	0	0.0047	0	0	0	0	0	0.0156	0	0	0	0	0.0047	0
rs113118940	T	0.998333	436	0.0052	0	0	0	0.0152	0	0	0.0106	0	0.0101	0.0165	0.0097	0	0.0093	0	0	0	0	0	0.0156	0.0059	0	0.024	0	0	0
rs11770757	C	0.998266	437	0.0156	0.0246	0	0	0	0	0	0	0.0303	0	0	0	0.0265	0	0	0	0	0.0152	0.0412	0	0	0	0	0	0	0.0046
rs79781504	C	0.998202	438	0	0.0082	0	0.0215	0	0.0243	0.0429	0.0479	0	0	0	0	0	0	0	0.0385	0.0505	0	0	0.1094	0.0235	0	0.0481	0	0	0
rs140009341	A	0.998158	439	0	0	0.0407	0	0.0051	0	0	0	0	0.0354	0.0165	0.0243	0	0.0187	0.0294	0	0	0	0	0.0078	0	0.0312	0	0.0196	0.0187	0
rs190094306	T	0.99813	440	0.0521	0.041	0	0	0	0	0	0	0.0455	0	0	0	0.0575	0	0	0	0	0.0253	0.0412	0	0	0	0.0048	0	0	0.0556
rs138137383	C	0.998061	441	0	0	0.0291	0	0	0	0.0048	0	0	0.0253	0.022	0.0146	0	0.0047	0.0196	0	0	0	0	0.0078	0	0.0156	0	0.0245	0.0047	0
rs149839710	A	0.997971	442	0	0	0	0	0.0051	0	0	0.0106	0	0.0202	0.011	0	0	0.0187	0	0	0	0	0	0	0	0	0.0048	0	0.0093	0
rs142034848	G	0.997862	443	0	0	0	0	0.0051	0	0	0.0053	0	0.0101	0.022	0.0049	0	0.0093	0	0	0	0	0	0	0	0	0	0	0.014	0
rs8091629	G	0.997883	444	0.1771	0.1557	0.2209	0.3602	0.1061	0.3447	0.3476	0.133	0.1818	0.1263	0.0879	0.2427	0.1327	0.1215	0.1716	0.2644	0.3535	0.1919	0.1353	0.1953	0.2941	0.2344	0.1587	0.1863	0.1542	0.213
rs112724034	T	0.998446	445	0.1146	0.082	0.1047	0	0.0404	0	0	0.0106	0.1717	0.0354	0.0165	0.0728	0.1416	0.0888	0.0882	0	0.0051	0.1818	0.1353	0.0078	0.0176	0.0573	0.0481	0.049	0.0234	0.1481
rs28381924	T	0.998662	446	0	0	0.0349	0	0.0354	0	0	0.0372	0	0.0253	0.0495	0.0631	0	0.0561	0.0294	0	0	0	0	0.0391	0.0176	0.026	0.0096	0.0735	0.0374	0
rs181259817	T	0.998713	447	0.0208	0	0.0058	0	0.0505	0.0097	0.0048	0.0266	0	0.0303	0.044	0.0243	0	0.0234	0.0098	0	0	0	0	0.0078	0.0176	0.0208	0.024	0.0294	0.028	0
rs115641191	T	0.998706	448	0.0052	0	0.0058	0	0.0152	0	0	0.016	0	0.0253	0.0055	0	0	0.0093	0	0	0	0	0	0	0	0.0052	0.024	0	0.0047	0.0046
rs147582129	T	0.998707	449	0.0208	0.041	0	0	0	0	0	0.0053	0.0051	0	0	0	0.0177	0	0	0	0	0.0152	0.0353	0	0.0059	0	0	0	0	0.0093
rs117905930	T	0.998691	450	0	0	0	0	0.0051	0	0	0.0266	0	0.0051	0.011	0	0	0.0234	0	0	0	0	0	0.0234	0.0059	0	0.0048	0	0.0093	0
rs146446983	C	0.998654	451	0	0	0	0	0.0101	0	0	0.0053	0	0.0202	0.022	0	0	0	0.0049	0	0	0	0	0.0078	0	0	0.0048	0	0.014	0
rs139638356	C	0.998593	452	0	0.0082	0	0	0.0202	0	0	0.0106	0	0.0051	0.011	0.0049	0	0.0093	0	0	0	0	0	0	0	0	0.0096	0	0	0
rs138190086	A	0.998514	453	0	0	0.0116	0	0.0101	0.0097	0.0048	0.016	0	0.0051	0.0275	0.0291	0.0044	0.014	0.0637	0.0433	0.0152	0.0051	0	0	0.0059	0.0312	0.0096	0.0245	0	0
rs116050881	T	0.998483	454	0.0469	0.0328	0	0	0	0	0	0	0.0303	0	0	0	0.0221	0	0	0	0	0.0051	0.0353	0.0078	0	0	0.0096	0	0	0.0185
rs137929838	T	0.99842	455	0	0	0	0	0.0202	0	0	0.0053	0	0.0051	0.0275	0	0	0.0047	0	0	0	0	0	0.0156	0.0118	0	0.0096	0	0.0093	0
rs150820726	T	0.998338	456	0	0	0	0	0.0152	0	0	0	0	0.0354	0.0165	0.0049	0	0.0093	0	0	0	0	0	0	0	0	0.0048	0	0.0234	0
rs71618613	C	0.998233	457	0.0052	0.0082	0	0	0.0202	0	0	0.0213	0	0.0202	0.0055	0.0049	0	0.014	0	0	0	0	0	0	0	0	0.0096	0	0	0
rs17125924	G	0.998135	458	0.0417	0.0492	0.1163	0.2043	0.0859	0.267	0.2571	0.0691	0.096	0.1313	0.0604	0.1068	0.0841	0.0561	0.0931	0.2596	0.197	0.0606	0.0353	0.1562	0.1647	0.0938	0.101	0.0931	0.0654	0.0787
rs71171301	CCCCC	0.99863	459	0.1823	0.2213	0.1337	0.1344	0.1111	0.1456	0.081	0.2074	0.1061	0.0707	0.1209	0.1553	0.208	0.1215	0.1765	0.1587	0.101	0.1566	0.1882	0.1172	0.0824	0.1354	0.1058	0.1618	0.1355	0.125
rs74717330	A	0.998929	460	0.0365	0.0246	0.0233	0.0054	0.0606	0	0.0048	0.0213	0.0758	0.0707	0.044	0.0146	0.0088	0.0748	0.0049	0	0.0051	0.0758	0.0471	0.0312	0	0.0208	0.0433	0.0098	0.0701	0.037
rs17062407	A	0.998974	461	0.0104	0	0	0	0.0253	0	0	0.0372	0	0.0354	0.022	0.0243	0.0044	0.0514	0.0098	0	0	0	0	0.0312	0.0176	0.0104	0.0577	0	0.0841	0
rs539159088	C	0.998929	462	0	0	0	0	0.0152	0	0	0	0	0	0.0275	0	0	0	0	0	0	0	0	0	0	0	0.0048	0	0.0093	0
rs185818224	A	0.998872	463	0.0052	0	0	0	0.0152	0	0	0.0053	0	0.0101	0.011	0	0	0.0234	0.0049	0	0	0	0	0	0.0059	0.0052	0.0144	0	0.0093	0
rs145848414	A	0.998822	464	0.0417	0.041	0	0	0	0	0	0.0106	0.0354	0	0	0	0.0442	0	0	0	0	0.0354	0.0588	0	0	0	0.0048	0	0	0.037
rs61144803	G	0.99881	465	0.0469	0.0328	0.0814	0.0215	0.0505	0.0243	0.0238	0.0479	0.0455	0.0303	0.044	0.0631	0.0044	0.0701	0.0686	0.0577	0.0202	0.0101	0.0176	0.0859	0.1059	0.0781	0.0529	0.1078	0.0421	0.0509
rs141441332	A	0.998776	466	0.0208	0.0246	0	0.0108	0.0202	0	0.0048	0.0053	0.0303	0.0101	0.0165	0	0.0177	0	0	0	0.0051	0.0505	0.0176	0.0078	0	0	0.0048	0	0	0.0185
rs115809613	G	0.998713	467	0	0	0	0	0.0051	0	0	0	0	0.0303	0.0165	0	0	0.0093	0	0	0	0	0	0	0	0	0	0	0.0093	0
rs77894924	A	0.998674	468	0	0.0164	0.0116	0.1667	0	0.068	0.0571	0.0053	0	0.0202	0	0	0	0	0.0098	0.024	0.2172	0.0202	0	0.0312	0.0412	0.0208	0	0	0	0
rs12303711	C	0.998749	469	0.0729	0.0984	0.0465	0.0108	0.0202	0.034	0.0238	0.0532	0.0404	0.0657	0.011	0.0437	0.0708	0.0607	0.0539	0.0288	0.0051	0.096	0.1	0.0312	0.0118	0.0833	0.0433	0.0588	0.0467	0.0972
rs112481437	A	0.998759	470	0	0	0.0058	0	0.0455	0	0	0.0106	0	0.0152	0.0165	0.0049	0	0.014	0	0	0	0	0	0.0078	0.0059	0.0104	0.0337	0.0049	0.0234	0
rs115291397	G	0.998711	471	0	0	0	0	0.0101	0	0	0.0053	0	0.0051	0.022	0	0	0.014	0	0	0	0	0	0	0.0059	0	0	0	0.0047	0
rs536518226	C	0.998641	472	0	0	0	0	0	0	0	0	0	0.0253	0.0275	0	0	0	0	0	0	0	0	0.0078	0	0.0052	0	0.0196	0.0047	0
rs143332484	T	0.998547	473	0.0052	0	0	0	0.0101	0	0	0.016	0	0.0152	0.011	0	0	0.014	0	0	0	0	0	0	0.0118	0.0104	0.0288	0	0.0047	0
rs117612135	T	0.998456	474	0	0	0.0407	0	0.0202	0	0	0.0106	0	0	0.011	0.068	0	0	0.0735	0	0	0	0	0.0078	0.0059	0.0625	0	0.0735	0.0374	0
rs11154851	T	0.99871	475	0.1094	0.1311	0.0523	0.0538	0.0505	0.0874	0.1048	0.0798	0.1212	0.0303	0.033	0.0146	0.177	0.0327	0.0392	0.0817	0.0606	0.0909	0.1471	0.1172	0.2	0.026	0.0721	0.0392	0.0187	0.1065
rs144867634	C	0.99871	476	0.0104	0.0082	0.0233	0	0.0101	0	0	0.016	0	0.0202	0.033	0.0534	0	0.014	0.0245	0	0	0	0	0	0	0.0312	0.0144	0.0441	0.0234	0
rs117908734	T	0.998638	477	0	0	0.0058	0	0.0152	0	0	0.016	0	0.0253	0.011	0	0	0.0234	0	0	0	0	0	0	0	0	0.0048	0.0049	0.0187	0
rs183427010	A	0.998541	478	0	0	0	0	0	0	0	0.0053	0	0	0.0275	0	0	0.0047	0	0	0	0	0	0.0078	0	0.0052	0	0	0.0047	0
rs112450640	A	0.998427	479	0.0052	0	0	0	0.0152	0	0	0.0106	0	0.0101	0.022	0	0	0.0187	0.0049	0	0	0	0	0	0	0	0.0048	0	0.014	0
rs185433085	T	0.998309	480	0.0052	0.0164	0.1395	0.0376	0.0202	0.0243	0.0619	0.016	0	0.0202	0.033	0.1068	0	0.0093	0.0637	0.1298	0.0354	0	0	0.0234	0.0118	0.0469	0.0192	0.098	0.0467	0
rs77657034	A	0.998419	481	0.0417	0.0246	0	0	0.0253	0	0	0.0053	0.0758	0.0101	0.011	0.0049	0.0088	0.0187	0.0098	0	0	0.0758	0.0176	0.0078	0	0.0104	0.0192	0	0.0327	0.0324
rs2962508	T	0.998341	482	0.0156	0.041	0	0	0	0	0	0.0106	0.0505	0	0	0	0.0575	0.0047	0	0	0	0.0202	0.0235	0	0.0059	0	0.024	0	0	0.0417
rs186110295	T	0.998254	483	0	0	0.0058	0	0.0253	0	0	0	0	0.0303	0.0165	0	0	0.014	0.0049	0	0	0	0	0	0	0	0.0048	0	0	0
rs75036080	A	0.998265	484	0.026	0.0328	0.0872	0.2312	0.0202	0.267	0.2048	0.1011	0	0.0101	0.0055	0.0777	0.0088	0.0187	0.0686	0.25	0.2071	0.0303	0.0059	0.0859	0.1118	0.0469	0.0721	0.0882	0.0374	0.0046
rs7245858	G	0.998882	485	0.1302	0.0656	0.0291	0	0.0404	0	0	0.0479	0.0859	0.0455	0.033	0.0194	0.1327	0.0421	0.0441	0	0	0.0808	0.1	0.0234	0.0176	0.0208	0.0337	0.0098	0.0093	0.1019
rs77048708	A	0.999176	486	0.0156	0.041	0.0058	0	0.0657	0	0	0.0319	0	0.1212	0.0604	0	0.0133	0.0701	0.0049	0	0	0.0152	0	0.0312	0.0294	0.0156	0.0673	0.0196	0.1262	0.0046
rs76546671	G	0.999189	487	0.0052	0	0	0	0.0354	0	0.0048	0	0	0.0354	0.033	0.0049	0	0.028	0.0147	0	0	0.0152	0	0.0156	0	0.0052	0.0144	0	0.0467	0
rs148601586	G	0.999134	488	0	0.0082	0	0	0.0202	0	0.0048	0.0053	0	0.0051	0.0165	0	0	0.0187	0	0	0	0	0	0.0078	0.0059	0	0.0144	0	0	0
rs56039743	C	0.999067	489	0	0.0082	0	0	0.0051	0	0	0.0106	0	0.0051	0.0055	0	0	0.0187	0	0	0	0	0	0.0078	0	0.0156	0.0192	0	0.028	0
rs4557697	G	0.998981	490	0	0	0	0	0.0303	0	0	0.0053	0	0.0051	0.0275	0.0049	0	0.0093	0	0	0	0	0	0	0	0.0104	0	0	0.0047	0
rs147906088	T	0.99887	491	0	0	0	0	0.0051	0	0	0.016	0	0.0152	0.0165	0	0	0.0327	0	0	0	0	0	0.0156	0.0059	0	0	0	0.0327	0
rs140442947	C	0.998752	492	0.0208	0.0574	0	0	0	0	0	0	0.0202	0	0	0	0.0044	0	0	0	0	0	0.0118	0	0	0	0	0	0	0.0185
rs76930906	G	0.998621	493	0	0.0082	0	0	0.0202	0	0	0.0053	0	0.0202	0.011	0.0049	0	0.0187	0	0	0	0	0	0.0078	0.0118	0.0104	0.0096	0.0049	0	0
rs116105213	C	0.998463	494	0	0.0082	0.0233	0	0.0101	0	0	0	0	0.0303	0.011	0.0437	0	0.0047	0.0588	0	0	0	0	0.0078	0	0.026	0.0048	0.0147	0.0093	0
rs261291	C	0.998508	495	0.401	0.4426	0.3953	0.4409	0.3737	0.4369	0.4238	0.4096	0.5051	0.3333	0.3352	0.3932	0.3805	0.3505	0.3873	0.5192	0.4242	0.4091	0.4529	0.3672	0.4647	0.4219	0.399	0.4265	0.2944	0.4954
rs182798940	T	0.998636	496	0.0156	0.0082	0.0523	0.0269	0.0657	0.0437	0.0286	0.0479	0	0.0404	0.044	0.068	0.0133	0.1449	0.0882	0.0048	0.0253	0.0051	0.0059	0.0469	0.0176	0.0365	0.0865	0.049	0.1028	0
rs118048115	T	0.998602	497	0.0052	0	0.0058	0	0.0152	0	0	0	0	0.0101	0.0385	0	0	0.0187	0	0	0	0	0	0	0	0	0	0	0.028	0
rs145840463	A	0.99852	498	0.0104	0.0574	0	0	0	0	0	0.0053	0.0303	0	0	0	0.0398	0	0	0	0	0.101	0.0471	0	0	0.0052	0.0096	0	0	0.0324
rs79846291	T	0.998466	499	0	0	0	0	0.0303	0	0	0.016	0	0.0051	0.0275	0	0	0.0047	0	0	0	0	0	0.0234	0.0059	0	0	0	0.0047	0
rs186127414	A	0.998372	500	0	0	0	0	0.0051	0	0	0	0	0.0505	0	0	0	0	0	0	0	0	0	0	0	0.0208	0	0	0.0047	0
rs77733101	T	0.998241	501	0.125	0.123	0.1686	0.3226	0.2222	0.2913	0.3524	0.2021	0.101	0.1768	0.2088	0.1942	0.1549	0.1776	0.1814	0.2837	0.3081	0.1313	0.1235	0.1953	0.2353	0.1458	0.149	0.1716	0.2757	0.1389
rs10234213	T	0.998758	502	0.1354	0.1148	0.0581	0	0.0253	0	0.0048	0.0106	0.0606	0.0051	0.022	0.0485	0.0841	0.0234	0.0637	0.0192	0.0051	0.1566	0.1412	0.0469	0.0529	0.0521	0.0481	0.0588	0.014	0.1481
rs145903417	G	0.998769	503	0	0	0.0872	0	0.0051	0	0	0.0053	0	0.0253	0.033	0.0194	0	0.0093	0.0245	0	0	0	0	0.0156	0	0.0365	0.0048	0.0392	0.028	0
rs73681522	A	0.998789	504	0.0781	0.0246	0	0	0	0	0	0	0.0859	0	0	0	0.0664	0	0	0	0	0.0152	0.0706	0.0078	0	0	0.0048	0	0	0.0509
rs11754661	A	0.99889	505	0.0052	0	0.0174	0.0269	0.0556	0.0437	0.0238	0.0638	0	0.0707	0.0714	0.0583	0	0.0841	0	0.0337	0.0505	0	0	0.0234	0	0.0365	0.0769	0.0196	0.0561	0
rs148933445	A	0.998829	506	0	0	0.0058	0	0.0152	0	0	0.0106	0	0.0354	0.0165	0	0	0.0093	0	0	0	0	0	0.0234	0.0059	0	0	0	0	0
rs79379488	G	0.998707	507	0	0.0082	0	0	0.0303	0	0	0.0053	0	0.0202	0.022	0	0.0044	0.0047	0	0	0	0	0	0.0156	0.0118	0.0156	0	0.0098	0.014	0.0046
rs149038799	A	0.99856	508	0.0052	0.0082	0.0174	0	0.0101	0	0	0	0	0.0152	0.022	0.0097	0	0.0093	0.0049	0	0	0	0	0.0078	0	0.0104	0.0192	0	0.014	0
rs75290158	A	0.998378	509	0.0052	0.0164	0	0	0.0152	0	0	0.0053	0	0.0051	0.022	0	0	0.028	0.0098	0	0	0	0	0.0078	0.0059	0	0	0	0.014	0
rs7113976	T	0.998194	510	0.5573	0.4426	0.407	0.5323	0.3737	0.4563	0.4571	0.4787	0.5101	0.3384	0.4341	0.5243	0.531	0.4626	0.5343	0.4423	0.5455	0.4545	0.4176	0.4375	0.4647	0.4948	0.4231	0.4853	0.4206	0.5185
rs148822902	G	0.998172	511	0	0.0082	0	0	0.0202	0	0	0.0213	0	0.0808	0.011	0	0	0.0187	0	0	0	0	0.0059	0.0078	0.0059	0	0.0096	0.0049	0.028	0
rs72637528	C	0.998042	512	0	0.0164	0.0116	0	0.0253	0	0	0.016	0	0.0101	0.0165	0.0097	0	0.0327	0	0	0	0	0	0.0312	0.0059	0	0.0288	0	0.028	0
rs2269461	T	0.99797	513	0.1615	0.1311	0.1047	0.1613	0.1162	0.2282	0.2476	0.0638	0.202	0.1414	0.0824	0.0874	0.1681	0.0701	0.1225	0.1731	0.202	0.1313	0.2176	0.1328	0.0824	0.1146	0.0625	0.1275	0.0514	0.1435
rs148763909	T	0.998209	514	0.0052	0	0.0349	0	0.0202	0	0	0.0213	0	0	0.022	0.0291	0	0.0187	0.0245	0	0	0	0	0	0	0.0469	0.0529	0.0392	0.0514	0
rs2650243	A	0.99829	515	0.0104	0.0164	0.0233	0	0.0505	0	0	0.0798	0	0.0303	0.0275	0.034	0	0.0421	0.0245	0	0.0101	0	0	0.0781	0.1412	0.0417	0.0144	0.0196	0.0421	0
rs1081105	C	0.998246	516	0.0573	0.0328	0.0116	0.0054	0.0303	0.0049	0	0.0053	0.0758	0.0354	0.022	0.0049	0.0442	0.0561	0.0245	0	0.0101	0.1111	0.0471	0.0156	0.0118	0.026	0.0288	0.0588	0.0093	0.0463
rs78194510	C	0.998191	517	0.0417	0.0574	0.1744	0.1452	0.0909	0.1117	0.1143	0.0798	0.0404	0.1111	0.0604	0.1019	0.0177	0.0794	0.1961	0.1587	0.0859	0.0707	0.0412	0.0781	0.0235	0.1094	0.0817	0.1078	0.0701	0.037
rs10060040	A	0.998282	518	0.0521	0.0902	0	0	0	0	0	0.0106	0.0556	0	0	0	0.0575	0	0	0	0	0.0657	0.1	0.0078	0	0	0.0385	0	0	0.0463
rs75009721	T	0.998244	519	0	0	0	0	0.0354	0	0	0.0266	0	0.0051	0.022	0	0	0.0187	0	0	0	0.0101	0	0	0.0118	0	0.0096	0	0.0093	0
rs147845115	A	0.998172	520	0	0.0082	0.0058	0	0	0	0	0.0053	0	0.0253	0.0385	0	0	0.0093	0	0	0	0	0	0.0156	0.0059	0.0156	0.0048	0.0098	0.0374	0
rs187649623	A	0.998056	521	0	0.0082	0.0058	0	0.0101	0	0	0.016	0	0.0152	0.0165	0.0097	0	0.0374	0	0	0	0	0	0.0234	0.0059	0.0052	0.024	0	0.028	0
rs3730025	G	0.997902	522	0	0	0	0	0.0101	0	0	0.016	0	0.0202	0.022	0	0	0.0187	0	0	0	0	0	0	0.0059	0.0052	0.0144	0	0.014	0
rs17125944	C	0.997887	523	0.0521	0.082	0.1163	0.1828	0.0808	0.2524	0.2476	0.0691	0.0707	0.1313	0.0604	0.1068	0.0354	0.0607	0.0882	0.2644	0.1818	0.0303	0.0235	0.1562	0.1588	0.0885	0.101	0.1078	0.0701	0.0648
rs73566293	A	0.998505	524	0.0833	0.041	0.0291	0	0.0202	0	0	0.0319	0.1061	0.0303	0.044	0.0194	0.1637	0.0093	0.0196	0	0	0.1111	0.1118	0.0156	0	0.026	0.024	0.0294	0.0093	0.1019
rs13101183	C	0.998686	525	0	0.0082	0.0174	0	0.0505	0	0	0.0266	0	0.0152	0.0495	0.0049	0	0.0234	0	0	0	0	0	0	0.0176	0.0104	0.024	0.0098	0.1121	0
rs142200609	T	0.99868	526	0	0	0.0174	0	0.0303	0.0049	0	0.0053	0	0.0101	0.0055	0.0388	0	0.0421	0.0098	0	0	0	0	0.0234	0.0059	0.0365	0.0673	0	0.014	0
rs143258881	T	0.998559	527	0.0052	0	0	0	0.0152	0	0	0.0319	0	0.0303	0.0165	0.0097	0	0.0187	0.0098	0	0.0051	0	0	0.0078	0.0118	0.0104	0.0096	0.0098	0.014	0.0046
rs114360492	T	0.998436	528	0.0417	0.0492	0	0	0	0	0	0.0106	0.0606	0	0	0	0.0664	0.0093	0	0	0	0.0253	0.0765	0	0.0059	0	0	0	0	0.0741
rs10515975	A	0.998398	529	0	0	0.0291	0	0.0303	0	0	0.016	0	0.0051	0.0165	0.0631	0	0.0374	0.049	0	0	0	0	0.0234	0.0118	0.0625	0.0288	0.0833	0.0234	0
rs12721109	A	0.998248	530	0	0	0	0	0.0152	0	0	0.0053	0	0.0253	0.033	0	0	0.0093	0	0	0	0	0	0.0078	0.0059	0	0	0	0.0093	0
rs3824497	G	0.998091	531	0.0052	0.0164	0.0756	0.1237	0.0657	0.1311	0.1524	0.0691	0	0.0253	0.0604	0.0291	0	0.0327	0.0343	0.1298	0.1465	0	0	0.0547	0.2176	0.0312	0.0096	0.0245	0.0421	0
rs73449416	G	0.998669	532	0.1406	0.1148	0.0349	0.0269	0.0202	0.0291	0.0095	0.0479	0.0859	0.0303	0.0495	0.0146	0.1726	0.0421	0.0343	0.0433	0.0253	0.1515	0.1471	0.0156	0.0059	0	0.0529	0.0392	0.0327	0.1389
rs79537509	T	0.998882	533	0.0052	0.0082	0.064	0	0.0253	0.0097	0	0.0213	0	0.0051	0.022	0.1214	0	0.0467	0.098	0	0	0	0	0.0312	0.0176	0.0885	0.0433	0.1127	0.0841	0
rs35868327	G	0.998829	534	0.0208	0.0164	0	0	0.0455	0	0	0.0106	0.0051	0.0202	0.022	0	0	0.014	0	0	0	0.0101	0.0059	0.0156	0	0	0.0288	0	0.0187	0.0046
rs138607350	G	0.998697	535	0	0.0082	0.0058	0	0.0101	0	0	0	0	0.0303	0.0275	0	0	0.0093	0	0	0	0	0	0	0	0	0	0	0	0
rs9559817	T	0.998532	536	0.0312	0.0738	0	0	0	0	0	0	0.0455	0	0	0	0.0221	0.0047	0	0	0	0.0556	0.0118	0	0	0	0	0	0	0.0417
rs75337321	T	0.998431	537	0.0104	0.0164	0.0581	0.0538	0.0909	0.068	0.0571	0.0585	0	0.1212	0.0934	0.068	0	0.0327	0.0392	0.0913	0.0556	0.0101	0.0059	0.0703	0.0647	0.0781	0.0385	0.0637	0.0374	0
rs920608	C	0.998298	538	0.0938	0.1066	0.0291	0.0215	0	0.0485	0.0381	0.0106	0.0758	0.0051	0.022	0.0097	0.1239	0	0.0196	0.0529	0.0253	0.1162	0.1529	0.0312	0.0118	0.0312	0.0144	0.0196	0.0047	0.0972
rs11121365	G	0.99846	539	0.0156	0.0328	0.0872	0.1774	0.1313	0.0922	0.1476	0.1702	0	0.1111	0.1099	0.1019	0.0221	0.1402	0.1176	0.149	0.1566	0.0202	0.0294	0.1094	0.1	0.1042	0.1779	0.1471	0.1589	0.0139
rs75885813	T	0.998534	540	0.1302	0.0902	0.0407	0.0376	0.0152	0.0243	0.0238	0.0213	0.1465	0	0.0165	0.0049	0.0664	0.0187	0.0196	0.0433	0.0404	0.0859	0.0588	0.0234	0.0059	0.0052	0.0096	0.0147	0.014	0.1296
rs17357035	G	0.998507	541	0	0.0164	0.0116	0	0.0202	0	0	0.0106	0	0.0152	0.0275	0.0097	0	0.0327	0	0	0	0	0	0.0312	0.0059	0	0.0288	0	0.028	0
rs117792039	A	0.998421	542	0	0	0.0233	0	0.0202	0	0	0	0	0.0253	0.033	0.0049	0	0.014	0.0392	0	0.0051	0	0	0.0078	0.0118	0.0104	0.024	0.0049	0.0234	0
rs138297249	A	0.998277	543	0.0052	0.0082	0.0058	0	0.0101	0	0	0.0213	0	0.0152	0.022	0.0097	0	0.0327	0.0049	0	0	0	0	0.0234	0.0059	0.0052	0.0192	0	0.0234	0
rs116593898	A	0.998089	544	0.0104	0.0246	0.0349	0	0.0152	0	0	0	0.0152	0.0051	0.011	0.0485	0.0088	0.0093	0.0294	0	0	0.0051	0.0059	0	0	0.0417	0.0096	0.0294	0.0047	0.0093
rs118099348	T	0.997879	545	0.0052	0.0082	0	0	0.0202	0	0	0.0266	0.0051	0.0101	0.011	0	0	0.0374	0.0049	0	0	0	0	0.0156	0	0	0.0144	0	0.0187	0
rs78144564	G	0.997651	546	0.0104	0.041	0.0698	0.2097	0.0253	0.2524	0.2238	0.0957	0	0.0556	0.0495	0.034	0.0044	0.0327	0.0441	0.2788	0.1616	0	0	0.1406	0.2353	0.0521	0.0625	0.049	0.0701	0
rs543327869	C	0.998524	547	0.1562	0.1311	0.1047	0.0806	0.101	0.0825	0.0667	0.0904	0.2323	0.0859	0.044	0.1165	0.1726	0.1028	0.1176	0.0913	0.0758	0.1768	0.1588	0.0859	0.0529	0.1406	0.0962	0.1176	0.0654	0.2037
rs10512049	T	0.998726	548	0.0312	0.0574	0.0349	0	0.0657	0	0	0.0638	0.0303	0.0556	0.0495	0.0243	0.0354	0.0981	0.0294	0	0	0.0707	0.0588	0.0312	0.0118	0.0417	0.0577	0.0588	0.0981	0.037
rs140824606	A	0.99871	549	0	0	0.0465	0	0.0303	0	0	0	0	0.0404	0.0275	0.0291	0	0.0234	0.0441	0	0	0	0	0.0078	0.0118	0.026	0.0048	0.0294	0.0093	0
rs143954261	C	0.998619	550	0.0104	0.0164	0	0	0.0253	0	0	0.016	0	0.0202	0.0275	0	0	0.028	0	0	0	0	0	0.0234	0.0059	0	0.0288	0	0.0561	0
rs183708309	C	0.998465	551	0	0	0	0	0.0104	0	0	0	0	0.0051	0.0444	0.0098	0	0.0144	0	0	0	0	0	0.0079	0	0	0	0	0.0096	0.005
rs71619047	A	0.998279	552	0.0885	0.0656	0.0581	0.0645	0.0354	0.0534	0.0952	0.0585	0.1667	0.0404	0.0385	0.1359	0.1637	0.0374	0.0392	0.1154	0.0606	0.0657	0.1529	0.0391	0.0353	0.0729	0.0529	0.0686	0.0514	0.0833
rs62489373	A	0.998244	553	0	0.0164	0.0116	0.0054	0.0303	0	0	0.016	0	0.0606	0.033	0.0097	0	0.028	0.0196	0	0.0051	0	0	0.0156	0.0294	0.0052	0.0337	0.0049	0.0234	0
rs184179037	T	0.998112	554	0	0.0082	0	0.0269	0.0354	0.0097	0.0048	0.0106	0	0.0253	0.022	0	0	0.0234	0.0098	0	0.0202	0	0	0.0078	0	0.0365	0.0048	0.0049	0.0093	0
rs147787000	A	0.997906	555	0	0	0.0116	0	0.0202	0	0	0.016	0	0.0303	0.0275	0.0097	0	0.028	0.0098	0	0	0	0	0.0078	0.0059	0	0.0048	0.0049	0.014	0
rs61679753	A	0.997651	556	0.125	0.1557	0.0523	0.1398	0.0253	0.1068	0.0762	0.0479	0.0505	0.0202	0.0275	0.0243	0.1549	0.0327	0.0441	0.0529	0.1616	0.0556	0.1471	0.0078	0	0.0156	0.0481	0.0392	0.0421	0.1157
rs4705644	G	0.997885	557	0.0677	0.0656	0.1744	0.0968	0.1566	0.1359	0.1048	0.1809	0.0354	0.1263	0.1429	0.1359	0.0929	0.1822	0.1569	0.1683	0.101	0.0253	0.0353	0.2031	0.2235	0.1719	0.0817	0.1961	0.1776	0.0463
rs77301115	A	0.998062	558	0.0625	0.0328	0.0116	0	0.0303	0.0049	0	0.0053	0.0758	0.0404	0.0275	0.0049	0.031	0.0561	0.0196	0	0.0101	0.1162	0.0294	0.0156	0.0118	0.026	0.0144	0.0588	0.0187	0.0509
rs143638193	T	0.997871	559	0	0.0082	0	0	0.0101	0	0	0.0106	0	0.0101	0.033	0	0	0.014	0	0	0	0	0	0	0	0.0052	0.0192	0	0.0047	0
rs60049679	C	0.997662	560	0.125	0.123	0.2035	0.129	0.1061	0.1117	0.119	0.1117	0.1616	0.1818	0.0769	0.0728	0.0708	0.0841	0.1716	0.1346	0.1515	0.1465	0.0824	0.1094	0.2	0.1875	0.2115	0.1912	0.1075	0.1481
rs75026370	A	0.997509	561	0	0.0082	0	0	0.0505	0	0	0.0106	0	0.0101	0.022	0	0	0.0234	0	0	0	0	0	0.0234	0	0	0.0192	0	0.014	0
rs4803791	A	0.997419	562	0.401	0.4016	0.407	0.4032	0.2576	0.3689	0.4619	0.3511	0.3889	0.298	0.2857	0.3835	0.4381	0.229	0.3922	0.3846	0.4293	0.3586	0.4353	0.3359	0.4059	0.2969	0.274	0.3529	0.2243	0.412
rs594284	C	0.99762	563	0.0052	0	0.0058	0	0.0404	0.0049	0	0.0213	0	0.0455	0.0549	0.0146	0.0044	0.0327	0.0098	0	0	0.0101	0	0.0469	0.0176	0.0156	0.0192	0	0.0514	0
rs34111070	C	0.997642	564	0.0052	0	0.0174	0	0.0404	0	0	0.0213	0	0	0.022	0.0437	0	0.0374	0.0245	0	0	0	0	0.0234	0	0.0365	0.0144	0.0294	0.0374	0
rs75617873	C	0.997602	565	0.0104	0.0328	0.0058	0	0.0152	0	0	0.0319	0.0152	0.0101	0.0275	0.0097	0.0442	0.0374	0	0	0	0.0505	0.0118	0.0078	0.0059	0.0052	0.024	0	0.0234	0.0185
rs117101753	A	0.997449	566	0	0	0	0	0.0253	0	0	0.0106	0	0.0253	0.0385	0.0049	0	0.0234	0.0049	0	0	0	0	0.0234	0	0	0.0144	0	0.0187	0
rs181319480	G	0.997229	567	0	0	0	0	0.0101	0	0	0	0	0.0152	0.0385	0.0049	0	0.0187	0.0049	0	0	0	0	0.0156	0	0.0052	0.0048	0	0.0093	0
rs514716	C	0.997026	568	0.2656	0.2295	0.2093	0.2419	0.1263	0.2864	0.3048	0.2181	0.303	0.1818	0.0714	0.165	0.2301	0.1589	0.1618	0.3462	0.2879	0.2424	0.2647	0.125	0.1529	0.1615	0.1923	0.1961	0.1636	0.2917
rs9369716	T	0.997602	569	0.1875	0.1639	0.2151	0.1935	0.2778	0.1262	0.1048	0.1862	0.1263	0.1869	0.3132	0.267	0.1327	0.243	0.1863	0.101	0.0909	0.1616	0.1353	0.25	0.1882	0.2344	0.2596	0.25	0.243	0.0972
rs76119111	T	0.997408	570	0	0	0	0	0.0152	0	0	0.0053	0	0.0303	0.0385	0	0	0.0187	0	0	0	0	0	0.0078	0.0059	0.0052	0.0096	0	0.028	0
rs148966106	T	0.997139	571	0	0.0082	0	0	0.0303	0	0	0.0053	0	0.0101	0.0275	0.0049	0	0.028	0	0	0	0	0	0.0156	0	0	0.0144	0	0.0047	0
rs12933233	A	0.996935	572	0.5052	0.4508	0.407	0.5215	0.3384	0.6845	0.6143	0.3989	0.5202	0.3889	0.2637	0.432	0.5752	0.2804	0.549	0.5913	0.6717	0.4899	0.5471	0.4453	0.5	0.4583	0.3462	0.4706	0.3551	0.5046
rs9349407	C	0.998176	573	0.1927	0.1885	0.2151	0.1935	0.2778	0.1262	0.1095	0.1862	0.1515	0.1869	0.3132	0.267	0.146	0.243	0.1912	0.101	0.0909	0.1768	0.1471	0.25	0.1882	0.2344	0.2596	0.25	0.243	0.1111
rs57611377	C	0.998407	574	0.0208	0.0328	0.0058	0	0.0455	0	0	0.0638	0.0404	0.0253	0.022	0.0291	0.0442	0.0514	0.0098	0	0	0.0202	0.0118	0	0.0353	0.0052	0.0529	0.0196	0.0701	0.0463
rs55994995	G	0.998331	575	0.026	0.0328	0.0116	0	0.0606	0	0	0.0266	0.0202	0.0505	0.0385	0.0097	0.0265	0.0514	0.0049	0	0	0.0404	0.0235	0.0469	0.0059	0.0052	0.024	0.0049	0.0234	0.0185
rs151108108	C	0.998155	576	0	0.0246	0.0058	0	0.0101	0	0	0.016	0	0.0101	0.022	0.0097	0	0.0421	0	0	0	0	0	0.0234	0.0059	0.0052	0.024	0	0.028	0
rs115550680	G	0.997954	577	0.0521	0.0738	0	0	0	0	0	0.0053	0.0505	0	0	0	0.0354	0	0	0	0	0.0505	0.0647	0	0.0059	0	0.0048	0	0	0.1481
rs73017762	A	0.997936	578	0.0052	0	0.093	0.0054	0.0404	0.0291	0.0095	0.0213	0.0101	0.0909	0.0275	0.0534	0.0088	0.0093	0.1078	0.0529	0.0253	0.0051	0	0.0234	0.0059	0.0938	0.0144	0.0637	0.0794	0
rs58682665	G	0.998312	579	0.2812	0.2951	0.3314	0.4946	0.2828	0.3689	0.4	0.2926	0.3384	0.2828	0.3242	0.3786	0.3142	0.3551	0.2696	0.5192	0.4495	0.5303	0.3294	0.4219	0.3588	0.2917	0.3462	0.2892	0.3084	0.3426
rs117754360	T	0.998539	580	0.0208	0.0082	0.0233	0.0054	0.0606	0.0049	0	0.0266	0	0.0556	0.0275	0.0194	0	0.0794	0.0294	0	0.0051	0.0051	0	0.0156	0.0118	0.0312	0.0865	0.0245	0.0561	0
rs1448284	G	0.998561	581	0.0156	0.0082	0.0174	0	0.0354	0	0	0.0266	0	0.0455	0.0385	0	0	0.0187	0.0049	0	0	0	0	0	0.0118	0.0156	0.0192	0.0098	0.0327	0
rs184621768	G	0.998443	582	0.0156	0.0082	0	0	0.0152	0	0	0.0372	0.0051	0.0303	0.0275	0	0.0044	0.0467	0.0098	0	0	0.0051	0.0118	0	0.0059	0	0.0096	0.0098	0.0093	0.0093
rs114812713	C	0.998252	583	0	0.0082	0	0	0.0354	0	0	0.0213	0	0.0152	0.033	0	0	0.028	0	0	0	0	0	0	0.0118	0.0052	0.0288	0.0049	0.028	0
rs3850930	A	0.998108	584	0.0521	0.0492	0	0	0	0	0	0	0.0909	0	0	0	0.0619	0	0	0	0	0.0152	0.1353	0	0	0	0.0048	0	0	0.0926
rs13025717	T	0.998026	585	0.2865	0.3033	0.4012	0.2849	0.2626	0.3544	0.3619	0.3404	0.2778	0.2727	0.2967	0.3689	0.2257	0.2196	0.3775	0.2356	0.3232	0.1717	0.2059	0.3125	0.3294	0.3594	0.2115	0.3431	0.271	0.3287
rs62013859	T	0.997986	586	0.0938	0.0738	0	0	0.0303	0	0	0.0532	0.0758	0.0202	0.011	0.0049	0.0398	0.014	0.0049	0	0	0.0707	0.1059	0.0156	0.0118	0.0104	0.0385	0.0245	0.0374	0.0324
rs62125664	A	0.997797	587	0	0	0	0	0.0303	0	0	0	0	0.0303	0.033	0	0	0.0234	0	0	0	0	0	0	0	0	0	0	0.0093	0
rs116932763	A	0.997551	588	0.0052	0	0.0407	0	0.0202	0	0	0.0053	0	0.0101	0.033	0.0097	0	0.0234	0.0392	0	0	0	0.0059	0.0078	0.0176	0.0365	0.0529	0.0147	0.028	0
rs77780208	A	0.997546	589	0.0833	0.1639	0.0058	0.0968	0	0.1165	0.1238	0.0426	0.101	0.0354	0	0	0.1549	0.0093	0	0.0817	0.1313	0.0909	0.1176	0.1094	0.2529	0	0.0481	0.0049	0.0047	0.1296
rs956225	G	0.998222	590	0.0417	0.0246	0.1395	0.0914	0.1313	0.1311	0.081	0.0798	0	0.2172	0.1429	0.1553	0.0044	0.1449	0.1324	0.2115	0.1162	0.0051	0	0.0938	0.0294	0.1094	0.1731	0.1422	0.1355	0
rs188620244	T	0.998115	591	0.0729	0.041	0	0	0.0556	0	0	0.0638	0.0657	0	0.0385	0.0049	0.0796	0.0327	0	0	0	0.0505	0.0353	0.0234	0.0176	0.0052	0.0625	0.0049	0.0467	0.0602
rs17301739	G	0.997962	592	0.0573	0.0984	0.0698	0.1129	0.0404	0.0922	0.1238	0.0585	0.0808	0.0758	0.0659	0.0631	0.0619	0.0607	0.0833	0.0673	0.0859	0.0303	0.0412	0.0547	0.0118	0.0833	0.0192	0.0686	0.1215	0.0648
rs73239797	A	0.997878	593	0.0104	0.0082	0.0116	0.0215	0.0758	0	0	0.0426	0	0.0101	0.0275	0.0437	0	0.0701	0.0392	0.0337	0.0101	0	0	0.0391	0.0118	0.0417	0.0337	0.0294	0.0748	0
rs139792624	G	0.99764	594	0.0052	0	0.0058	0	0.0101	0	0	0.0106	0	0.0303	0.033	0	0	0.0187	0	0	0	0	0	0.0078	0	0.0104	0	0.0049	0.0093	0
rs59395068	A	0.997472	595	0.2188	0.1475	0.0988	0.1613	0.0101	0.165	0.1762	0.1489	0.2576	0.0253	0.0275	0.0874	0.1814	0.0981	0.1029	0.2115	0.1515	0.3232	0.2353	0.0781	0.2	0.0833	0.0962	0.0637	0.0421	0.2593
rs6857	T	0.998147	596	0.0573	0.0984	0.1221	0.129	0.197	0.1165	0.0571	0.1649	0.0253	0.1818	0.1703	0.1165	0.0531	0.1636	0.1373	0.1202	0.0808	0.0808	0.0353	0.1016	0.0647	0.1562	0.0865	0.1961	0.1168	0.037
rs2421847	G	0.998075	597	0.0052	0.0082	0.0116	0	0.0455	0	0	0.0266	0	0.0505	0.022	0.0485	0	0.0374	0.0539	0	0	0	0	0	0	0.026	0.0625	0.0392	0.0374	0
rs72842919	G	0.997879	598	0.0104	0.0246	0.0116	0.0215	0.0303	0.0194	0.0667	0.0319	0.0101	0.0202	0.033	0.0097	0.0088	0.0093	0.0147	0.0288	0.0354	0.0152	0	0.1172	0.0353	0.0208	0.0288	0.0147	0.0234	0.0139
rs41290108	C	0.997676	599	0	0	0	0	0.0303	0	0	0.0053	0	0.0202	0.044	0.0194	0	0.0187	0	0	0	0	0	0	0	0.026	0.0096	0	0.014	0
rs4746003	T	0.997474	600	0.2708	0.3197	0.2907	0.2151	0.2424	0.2039	0.2333	0.1755	0.2323	0.2677	0.2308	0.2427	0.2566	0.2897	0.1863	0.25	0.202	0.3081	0.2471	0.2109	0.2882	0.1823	0.25	0.2206	0.285	0.2361
rs17125439	A	0.997517	601	0.2292	0.2131	0.3488	0.3441	0.197	0.2524	0.2905	0.266	0.1313	0.1515	0.1813	0.2282	0.2743	0.2336	0.2941	0.2548	0.3131	0.1768	0.3471	0.1875	0.1882	0.3177	0.25	0.3039	0.3084	0.1481
rs76856627	G	0.997429	602	0	0.0082	0.0058	0	0.0404	0	0	0.0053	0	0.0505	0.0275	0	0	0.028	0	0	0	0	0	0.0234	0	0.0052	0.024	0	0.0093	0
rs12070360	T	0.997404	603	0.1823	0.1148	0.0523	0.1075	0.0253	0.1165	0.1286	0.0851	0.2374	0.0808	0.022	0.0728	0.208	0.0421	0.0784	0.0769	0.1313	0.0657	0.2059	0.1562	0.0941	0.0885	0.0962	0.098	0.0561	0.2315
rs8045064	C	0.997611	604	0	0	0.0291	0	0.0556	0	0	0.0319	0	0.0354	0.0769	0.1262	0	0.0187	0.0343	0.0144	0	0	0	0.0234	0	0.0625	0.0096	0.0392	0.0327	0
rs71380849	A	0.997483	605	0	0	0.0058	0	0.0556	0	0	0.016	0	0.0152	0.0275	0	0	0.0374	0.0049	0	0	0	0	0.0156	0.0059	0	0.0096	0	0.0093	0
rs116348108	G	0.997231	606	0.0052	0.0082	0	0	0.0404	0	0	0.016	0	0.0051	0.0385	0	0	0.0187	0	0	0	0	0	0.0156	0	0	0.0192	0	0.0234	0
rs150052082	C	0.996898	607	0	0	0	0	0.0253	0	0	0.016	0	0.0606	0.044	0	0	0.0187	0	0	0.0101	0	0	0	0	0.0052	0.0144	0	0.0093	0
rs11218343	C	0.996881	608	0.0781	0.1066	0.093	0.2527	0.0404	0.3107	0.2667	0.0479	0.0404	0.0404	0.0495	0.1019	0.0752	0.0374	0.0931	0.3558	0.2475	0.0909	0.0588	0.0781	0.0529	0.0469	0.0577	0.0637	0.0467	0.0648
rs11701	G	0.998534	609	0.0729	0.1803	0.0872	0	0.1364	0.0194	0	0.1223	0.0859	0.1818	0.0824	0.1311	0.1018	0.1308	0.1961	0.024	0	0.2273	0.1412	0.1875	0.2647	0.1302	0.1731	0.1324	0.1495	0.0972
rs28399657	G	0.998524	610	0.0312	0.0246	0	0	0.0253	0	0	0.0479	0.0505	0.0152	0.044	0	0.031	0.0327	0.0049	0	0	0.0152	0.0235	0.0078	0	0	0.024	0	0.028	0.0324
rs75207608	C	0.998429	611	0.0104	0	0	0	0.0404	0	0	0.0106	0	0.0101	0.044	0.0146	0	0.0374	0.0196	0	0	0	0	0	0	0.0156	0.0144	0.0049	0.0327	0
rs17366218	G	0.998219	612	0.0052	0	0.0116	0.0054	0.0354	0	0	0.0106	0	0.0354	0.044	0	0	0.014	0	0	0	0	0	0.0156	0	0.0052	0.0048	0.0098	0.028	0
rs138299341	G	0.997898	613	0.0052	0	0.0174	0	0.0152	0	0.0048	0.0266	0	0.0253	0.0275	0.034	0	0.0374	0.0049	0	0	0	0	0.0078	0.0176	0.0365	0.0192	0.0294	0.0561	0
rs72907046	G	0.997792	614	0.2448	0.2131	0.1744	0.1774	0.0202	0.1699	0.1667	0.0585	0.2525	0.0707	0.011	0.0728	0.2434	0.014	0.152	0.1058	0.1364	0.2121	0.2529	0.0938	0.0882	0.1719	0.0865	0.1471	0.0093	0.25
rs17511627	C	0.998215	615	0.1823	0.1475	0.1163	0.1344	0.1566	0.1748	0.1762	0.2234	0.1263	0.202	0.1868	0.2621	0.1416	0.1963	0.1569	0.1587	0.1717	0.1414	0.1118	0.2422	0.3059	0.1667	0.2596	0.1422	0.1776	0.1481
rs117969561	T	0.99815	616	0	0.0082	0.0233	0	0.0556	0	0	0.0053	0	0.0303	0.044	0.0097	0	0.014	0.0049	0	0.0051	0	0	0.0078	0	0	0.024	0.0098	0.014	0
rs39447	C	0.99797	617	0.1094	0.1393	0.2151	0.2097	0.1566	0.2427	0.2143	0.117	0.0758	0.0909	0.1923	0.1214	0.1504	0.1449	0.2451	0.226	0.2475	0.197	0.1647	0.0625	0.0765	0.2135	0.1923	0.2255	0.1449	0.1204
rs76190283	A	0.998037	618	0.0417	0.0492	0.0058	0	0.0657	0.0097	0	0.0426	0.0657	0.0455	0.0385	0.0485	0.0354	0.028	0.0147	0.0144	0	0.0253	0.0235	0.0156	0.0412	0.0729	0.0096	0.0588	0.0421	0.0602
rs41290100	T	0.997977	619	0.0052	0.0082	0.0116	0	0.0152	0	0	0.0213	0	0	0.022	0.0049	0	0.0607	0	0	0	0	0	0.0234	0.0118	0	0.024	0	0.028	0
rs62117160	A	0.997821	620	0.0052	0	0.0116	0	0.0354	0	0	0.0585	0	0.0404	0.011	0.0049	0	0.0327	0.0245	0	0.0051	0	0	0.0469	0	0	0.0048	0	0.0093	0
rs375972689	G	0.997632	621	0.0938	0.0492	0.0058	0	0.0354	0	0.0095	0.0213	0.1162	0.0152	0.022	0.0097	0.0531	0.0234	0.0049	0.0048	0	0.0303	0.0824	0	0.0059	0	0.0096	0.0196	0.0374	0.1111
rs6922617	A	0.997588	622	0.0156	0.0328	0.1221	0.2796	0.0808	0.267	0.2333	0.0266	0.0152	0.0657	0.0549	0.0825	0.0398	0.0607	0.0588	0.2452	0.2323	0.0152	0.0176	0.0781	0.1	0.0938	0.0673	0.1373	0.0701	0.0046
rs75718659	T	0.998561	623	0.0573	0.0574	0.0058	0	0.0556	0.0049	0	0.0479	0.0909	0.096	0.0824	0.0388	0.0708	0.0561	0.0294	0	0.0051	0.1111	0.0765	0.1641	0.1471	0.0417	0.0673	0.0392	0.0467	0.088
rs8100183	T	0.998672	624	0.276	0.1967	0.2442	0.1183	0.1768	0.1699	0.1476	0.234	0.3737	0.2121	0.1374	0.2087	0.3407	0.229	0.1912	0.1154	0.1313	0.3131	0.2412	0.1875	0.1588	0.1615	0.1827	0.1471	0.1776	0.2778
rs72840936	C	0.998932	625	0.0052	0.0082	0.0872	0.0269	0.0556	0	0.0048	0.0319	0.0101	0.0253	0.0385	0.1068	0.0044	0.0421	0.1127	0	0.0455	0.0202	0	0.0312	0.0176	0.0729	0.0048	0.0735	0.0421	0.0093
rs144311893	T	0.998805	626	0.0104	0	0.0058	0	0.0202	0	0	0.0426	0	0.0051	0.0275	0.0146	0	0.014	0.0049	0	0.0051	0.0051	0	0.0312	0.0059	0.0208	0.0048	0.0049	0.0093	0
rs80257887	A	0.998571	627	0.0104	0.0082	0	0	0.0202	0	0	0.0319	0	0.0202	0.0549	0.0291	0	0.0374	0.0098	0	0	0	0	0.0078	0.0118	0.0052	0.0048	0.0049	0.0467	0
rs16961023	G	0.998434	628	0.0156	0.0328	0.0291	0.1882	0	0.1165	0.1286	0.0053	0.0253	0.0051	0	0	0.0487	0	0.0049	0.0817	0.2222	0.0051	0	0.0078	0.0059	0.026	0	0.0049	0.014	0.0093
rs116915314	G	0.998434	629	0	0	0.0349	0	0.0303	0	0	0.016	0	0.0202	0.0385	0.0243	0	0.0327	0.0196	0	0	0	0	0	0.0176	0.0208	0.0385	0.0049	0.0234	0
rs60465337	T	0.998348	630	0.0781	0.0656	0.0058	0	0.0606	0	0	0.0319	0.0707	0.0354	0.022	0.0049	0.0265	0.0421	0	0	0	0.0202	0.0706	0.0234	0.0176	0.0104	0.0288	0.0049	0.0421	0.0602
rs149495476	T	0.998216	631	0	0	0.0581	0	0.0101	0	0	0.0053	0	0.0253	0.033	0.0534	0	0.0047	0.0392	0	0	0	0	0.0078	0	0.0625	0.0096	0.0588	0.014	0
rs204907	G	0.998025	632	0.1719	0.123	0.0465	0.0591	0.0303	0.0534	0.0952	0.117	0.1313	0.0404	0.0549	0.0388	0.2788	0.0607	0.0539	0.101	0.0657	0.2222	0.2	0.1094	0.2118	0.0208	0.1202	0.0588	0.0467	0.1898
rs17033324	T	0.998607	633	0	0.0082	0.1802	0.086	0.0404	0.1214	0.1095	0.0638	0.0051	0.0404	0.022	0.1553	0	0.0514	0.1569	0.1394	0.096	0	0.0059	0.0859	0.1118	0.1823	0.0385	0.1912	0.0327	0.0046
rs6085820	T	0.998688	634	0.0208	0.0082	0.0174	0.0054	0.0657	0	0	0.0372	0	0.0758	0.0769	0.0243	0.0088	0.0421	0.0196	0	0	0.0152	0.0235	0.0156	0.0118	0.0208	0.0096	0.0049	0.0701	0.0093
rs2234017	C	0.998603	635	0.0938	0.082	0	0	0	0	0	0.0106	0.0707	0.0051	0	0	0.0354	0.0187	0	0	0	0.0657	0.0353	0.0078	0.0118	0	0.024	0	0.0047	0.0556
rs2265081	C	0.998517	636	0	0.0164	0.0116	0	0.0354	0	0	0.016	0	0.0354	0.033	0	0	0.014	0.0049	0	0	0	0	0.0078	0	0.0052	0.024	0.0098	0.0327	0
rs17393344	A	0.99835	637	0.0104	0.0164	0	0	0.0202	0	0	0.016	0	0.0101	0.044	0.0049	0	0.028	0	0	0	0	0	0.0312	0.0059	0.0052	0.0337	0	0.0467	0
rs62496419	A	0.998059	638	0	0	0.0058	0	0.0404	0	0	0.0106	0	0.096	0.022	0.0049	0	0.0187	0.0245	0	0	0	0	0.0312	0	0.0156	0.024	0.0147	0.028	0
rs147775533	T	0.99797	639	0	0	0.0756	0.1667	0	0.2184	0.219	0	0	0.0051	0	0.0485	0	0	0.0588	0.2163	0.2222	0	0	0.0156	0.0588	0.026	0.0192	0.0392	0	0
rs78022502	C	0.998605	640	0.0573	0.0656	0.0058	0	0.0707	0	0	0.0372	0.1111	0.0455	0.0604	0.0097	0.0265	0.0794	0.0049	0	0	0.0556	0.0647	0.0234	0.0412	0.0104	0.1394	0	0.0654	0.0602
rs79036927	G	0.99858	641	0	0.0082	0.0058	0	0.0556	0	0	0.0319	0	0.0354	0.033	0	0	0.0421	0	0	0	0.0051	0	0.0078	0.0118	0.0052	0.0192	0.0049	0.0607	0
rs138656381	C	0.998421	642	0	0.0082	0.0116	0	0.0152	0	0	0.0106	0	0.0051	0.033	0.0243	0	0.028	0.0049	0	0	0	0	0	0.0059	0.0469	0	0.0098	0.0093	0
rs2409317	C	0.998338	643	0.0573	0.0656	0	0	0.0101	0	0	0.0106	0.101	0.0202	0.0055	0	0.0708	0.0187	0.0049	0	0	0.096	0.1176	0.0078	0	0	0.0096	0	0.0047	0.125
rs62030649	A	0.998407	644	0	0.0082	0.064	0	0.0303	0	0	0.0266	0	0.0051	0.022	0.0825	0	0.0421	0.0882	0	0.0051	0.0051	0	0.0234	0.0118	0.0417	0.0385	0.0539	0.0327	0
rs145151025	A	0.998163	645	0.0052	0	0.0174	0	0.0152	0	0	0.0319	0	0.0253	0.033	0.0049	0	0.0234	0	0	0	0	0	0.0078	0	0.0104	0	0.0049	0.0093	0
rs142076474	T	0.997806	646	0.0052	0.0164	0	0	0.0152	0	0	0.0053	0	0.0758	0.033	0.0049	0	0.0234	0	0	0	0	0	0.0391	0	0.0052	0.0048	0.0049	0.0047	0
rs853656	T	0.997597	647	0.1927	0.2459	0.2733	0.3118	0.0455	0.2476	0.2476	0.2021	0.1566	0.0455	0.0934	0.2282	0.1814	0.0421	0.2549	0.3317	0.2374	0.1717	0.2294	0.3984	0.2824	0.2031	0.1923	0.2549	0.1075	0.1435
rs147213018	A	0.997952	648	0.125	0.0738	0.0465	0.0538	0.0758	0.0388	0.0619	0.0691	0.0455	0.202	0.0989	0.0631	0.0929	0.1075	0.0539	0.0192	0.0808	0.101	0.1	0.0234	0.0353	0.0521	0.0962	0.0441	0.0935	0.1065
rs61732533	A	0.997938	649	0.0104	0	0	0	0.0657	0.0049	0	0.0213	0	0.0455	0.0495	0	0	0.0701	0	0	0	0	0	0	0.0059	0	0.0481	0.0049	0.0514	0
rs79666627	A	0.9978	650	0	0.0082	0.0116	0	0.0202	0	0	0.0106	0	0.0051	0.033	0.0194	0	0.0374	0	0	0	0	0	0	0.0059	0.0469	0	0.0147	0.0187	0
rs76816469	T	0.997651	651	0.0885	0.0738	0	0	0	0	0	0.0213	0.1212	0	0.0055	0.0049	0.115	0.0047	0	0	0	0.1263	0.0471	0.0078	0	0.0052	0.0192	0.0049	0.0093	0.0741
rs138235833	G	0.99756	652	0	0	0.0291	0	0.0657	0	0	0.0372	0	0.0101	0.0385	0.1262	0	0.0421	0.0294	0	0	0	0	0.0234	0.0118	0.0833	0.024	0.0637	0.0467	0
rs1525608	A	0.997522	653	0.4479	0.3852	0.4186	0.6237	0.3889	0.5388	0.5286	0.4734	0.4747	0.4091	0.3846	0.3301	0.4292	0.4299	0.4069	0.4952	0.6364	0.4293	0.4	0.4297	0.4353	0.3802	0.4038	0.3824	0.4813	0.4259
rs150639620	T	0.997552	654	0.0417	0.0164	0.0291	0	0.0657	0	0	0.0266	0.0303	0.0202	0.0714	0.1068	0.0177	0.0514	0.0392	0	0.0051	0.0505	0.0176	0.0078	0.0176	0.1094	0.0865	0.0588	0.0374	0.0324
rs113884973	C	0.997363	655	0.0052	0	0	0	0.0455	0	0	0.0213	0	0.0051	0.0495	0	0	0.0327	0	0	0	0	0	0.0234	0.0118	0.0052	0	0	0.0187	0
rs1037757	A	0.99711	656	0.0938	0.0902	0	0	0	0	0	0.0053	0.0707	0	0	0	0.0664	0	0	0	0	0.0657	0.1706	0	0	0	0.0048	0	0	0.0648
rs4803750	G	0.997445	657	0.0677	0.082	0.2035	0.0484	0.0707	0.068	0.0667	0.1755	0.096	0.0909	0.033	0.199	0.0487	0.0561	0.2402	0.0962	0.0354	0.0657	0.0706	0.2188	0.3176	0.1615	0.0721	0.2108	0.0327	0.0648
rs73037426	C	0.997295	658	0.0469	0.0164	0.0349	0.1129	0.1869	0.1699	0.2	0.0798	0.0051	0.2273	0.1758	0.0971	0.0487	0.1402	0.0735	0.1394	0.1162	0.0202	0.0059	0.0547	0.0294	0.0885	0.0721	0.1176	0.1215	0.0185
rs61142792	T	0.998146	659	0.2708	0.1803	0.093	0.1022	0.0253	0.199	0.1952	0.1011	0.2071	0.0303	0.0549	0.0922	0.2876	0.0327	0.1716	0.1683	0.1566	0.3182	0.3353	0.0781	0.1294	0.1302	0.0673	0.1127	0.0748	0.2685
rs1861525	G	0.998415	660	0	0.0246	0.0291	0	0.0505	0	0	0.0213	0	0.0202	0.044	0.0194	0	0.0374	0.0098	0	0	0	0	0.0078	0.0118	0.0104	0.0385	0.0147	0.0701	0
rs80178823	T	0.998406	661	0	0.0164	0.0174	0	0.0152	0	0	0.0213	0	0.0556	0.033	0.0097	0	0.0327	0.0147	0	0	0	0	0.0234	0	0.026	0.0769	0.0147	0.0467	0
rs146168866	A	0.998272	662	0	0.0082	0	0	0.0303	0	0	0.0053	0	0.0101	0.044	0.0049	0	0.0327	0	0	0	0	0	0	0	0.0104	0.0096	0.0098	0	0
rs118189570	C	0.998033	663	0	0	0.0349	0	0.0101	0	0	0.0053	0	0.0303	0.033	0.0097	0	0.0093	0.0147	0	0	0	0	0.0078	0	0.0365	0.0192	0.0147	0.0234	0
rs112920270	A	0.997725	664	0.0104	0.0082	0	0	0.0354	0	0	0.0213	0	0.0051	0.033	0.0049	0	0.0561	0	0	0	0	0	0.0078	0	0	0.0385	0.0049	0.028	0
rs2104362	G	0.99745	665	0.375	0.3525	0.4419	0.5645	0.2525	0.4951	0.4905	0.3511	0.3939	0.2677	0.2692	0.3204	0.3982	0.2664	0.4069	0.4375	0.4848	0.298	0.3824	0.4141	0.4118	0.3125	0.1875	0.3382	0.2523	0.4769
rs11665676	T	0.998028	666	0.0208	0.0328	0.0291	0	0.0606	0	0	0.0266	0.0303	0.0202	0.0714	0.1019	0.0442	0.0514	0.0343	0	0.0051	0.0152	0.0059	0.0078	0.0176	0.1042	0.0817	0.0539	0.0374	0.0417
rs62400067	T	0.99827	667	0.0677	0.041	0.0291	0	0.0657	0.0049	0	0.0691	0.0859	0.0404	0.0934	0.0194	0.0619	0.0421	0.0098	0.0048	0	0.1212	0.0294	0.0469	0.0235	0.0417	0.0721	0.0343	0.0514	0.0694
rs77501143	T	0.998224	668	0	0.0246	0.0291	0	0.0606	0	0	0.0372	0	0.0303	0.044	0.034	0.0044	0.0327	0.0147	0	0.0051	0.0051	0	0.0391	0.0176	0.0312	0.0481	0.0098	0.1028	0
rs145578678	T	0.998001	669	0	0	0.0233	0	0.0253	0	0	0.0053	0	0.0606	0.0385	0.0049	0	0.0327	0.0098	0	0	0	0	0	0.0059	0.0104	0.0192	0.0098	0.0467	0
rs77104831	T	0.997648	670	0	0.0164	0.0058	0	0.0303	0	0	0	0	0.0354	0.0385	0.0049	0	0.0421	0	0	0	0	0	0.0234	0	0.0052	0.0144	0.0098	0.0187	0
rs9369477	C	0.997374	671	0.2188	0.2295	0.157	0.2473	0.1111	0.2961	0.2857	0.2447	0.303	0.0859	0.0989	0.1165	0.3761	0.0981	0.1814	0.3365	0.2273	0.1768	0.2941	0.2734	0.3588	0.1146	0.25	0.1422	0.0935	0.2963
rs3911569	A	0.998117	672	0.0052	0.0328	0.1453	0.0538	0.0354	0.0243	0.0143	0.016	0	0.0505	0.0165	0.1553	0	0.0234	0.1373	0.0577	0.0202	0	0	0	0	0.1146	0.0096	0.1961	0.0234	0
rs117114154	G	0.998427	673	0	0.0246	0.0058	0.0054	0.0455	0	0.0048	0.0372	0	0.0859	0.0604	0.0049	0	0.0701	0.0098	0	0	0.0354	0	0.0156	0.0176	0.0104	0.0673	0.0049	0.0467	0
rs73165159	T	0.998377	674	0.0052	0.0164	0.0058	0	0.0404	0	0	0.0266	0	0.0707	0.0385	0.0049	0	0.0234	0.0098	0	0	0	0	0	0	0	0.0048	0	0.0421	0
rs149464898	T	0.998183	675	0.0781	0.082	0	0	0	0	0	0.016	0.1162	0	0	0	0.0708	0	0	0	0	0.0758	0.1412	0	0	0	0.0048	0	0.0047	0.0648
rs78986976	A	0.998097	676	0.0052	0.0246	0.0116	0	0.0455	0	0	0.0319	0	0.0404	0.0385	0.0534	0	0.0561	0.0392	0	0	0.0101	0	0.0469	0.0059	0.0573	0.0481	0.0245	0.0607	0
rs4147918	G	0.998049	677	0.0052	0.0164	0.0872	0.2151	0.0455	0.165	0.1429	0.016	0	0.0404	0.0659	0.0534	0	0.0187	0.049	0.1202	0.2323	0	0	0.0156	0.0059	0.0469	0.0096	0.0588	0.0327	0
rs6992906	C	0.998277	678	0.1198	0.1475	0.0291	0.0323	0.0556	0.0583	0.0619	0.0532	0.1566	0.1111	0.0275	0.0243	0.1106	0.0888	0.0098	0.0096	0.0404	0.1667	0.1176	0.0703	0.1118	0.0469	0.1058	0.0343	0.0374	0.1806
rs1160984	T	0.998565	679	0.0052	0	0.064	0	0.0455	0	0	0.0319	0	0.0404	0.0604	0.0971	0	0.0607	0.0735	0	0	0	0	0.0312	0.0059	0.0833	0.0433	0.0588	0.0935	0
rs17048196	C	0.998362	680	0.0104	0	0	0	0.0404	0	0	0.0426	0	0.0101	0.044	0.0243	0	0.0374	0.0196	0	0	0	0	0.0234	0	0.0312	0.024	0.0098	0.0327	0
rs9599110	A	0.998005	681	0	0.0164	0	0	0.0505	0	0	0.0053	0	0.0556	0.0385	0.0049	0	0.0514	0.0049	0	0	0	0	0.0391	0.0235	0.0156	0.024	0.0098	0.0234	0
rs79523756	T	0.997518	682	0.25	0.1393	0.1337	0.1398	0.0808	0.1214	0.1524	0.1543	0.2172	0.1313	0.1099	0.1311	0.115	0.0748	0.1667	0.1154	0.197	0.2222	0.2294	0.1172	0.0824	0.1146	0.0913	0.1814	0.0701	0.2176
rs114090132	T	0.997549	683	0.0208	0.0082	0.0058	0	0.0404	0.0049	0	0.0585	0	0.0101	0.022	0.0291	0	0.014	0.0196	0	0	0	0	0.1641	0.2941	0.0365	0.0433	0.0392	0.014	0
rs704454	C	0.997424	684	0.2552	0.2213	0.2907	0.1828	0.2626	0.2136	0.2571	0.1702	0.2121	0.2626	0.2857	0.3204	0.2434	0.2944	0.2794	0.4279	0.2273	0.3232	0.1882	0.1641	0.1765	0.2552	0.2115	0.3088	0.2991	0.1898
rs35194383	C	0.997391	685	0.3906	0.4016	0.407	0.5914	0.5657	0.6019	0.5381	0.4202	0.3889	0.5404	0.5055	0.3641	0.4071	0.5981	0.3971	0.601	0.5606	0.4646	0.3176	0.4453	0.3118	0.474	0.5529	0.4167	0.6075	0.3796
rs115317194	T	0.997883	686	0.0677	0.1066	0	0	0	0	0	0.0106	0.0606	0	0	0	0.1195	0.0047	0	0	0	0.0657	0.0765	0	0.0059	0	0.0048	0	0	0.0556
rs10963978	A	0.997732	687	0.0104	0	0.0291	0	0.0505	0	0	0.0426	0	0.0303	0.0275	0.0194	0	0.0374	0.0245	0	0	0	0	0.0156	0.0059	0.026	0.0337	0.0098	0.0374	0
rs117850870	G	0.99742	688	0.0052	0.0246	0.0058	0	0.0404	0	0	0.0213	0	0.0303	0.0604	0.0049	0	0.0234	0.0049	0	0	0	0	0.0234	0.0176	0	0.024	0.0098	0.0374	0
rs2373115	A	0.997157	689	0.3177	0.4016	0.2849	0.3817	0.1313	0.3883	0.419	0.2553	0.3333	0.2172	0.1758	0.3058	0.3805	0.1636	0.2794	0.4615	0.3687	0.3081	0.3471	0.3203	0.4941	0.3177	0.2596	0.2696	0.2336	0.3009
rs7028759	T	0.997888	690	0.0104	0.0164	0.0291	0.0054	0.096	0	0	0.1011	0	0.0707	0.0769	0.0534	0	0.0935	0.0147	0	0	0	0	0.0391	0.0294	0.0365	0.0529	0.0147	0.1121	0
rs12148780	G	0.998187	691	0.2083	0.1475	0.1163	0.0968	0.1919	0.1214	0.119	0.1915	0.1616	0.0808	0.1209	0.1311	0.1858	0.1916	0.1618	0.149	0.1111	0.1212	0.1941	0.0938	0.0765	0.1146	0.1731	0.1814	0.1869	0.1713
rs111371860	T	0.998186	692	0.0052	0.0164	0.0581	0.0484	0.0404	0.0437	0.0143	0.0426	0	0.101	0.1264	0.0631	0	0.0607	0.0784	0.024	0.0354	0.0051	0	0.0156	0.0353	0.0365	0.0673	0.0833	0.0561	0
rs71654380	A	0.997925	693	0.0156	0.0082	0.0116	0	0.0404	0	0	0.016	0	0.0354	0.0495	0.0097	0	0.0093	0	0	0	0	0	0.0234	0.0059	0.0104	0.0192	0	0.0187	0
rs4895368	A	0.997509	694	0.0104	0.041	0.0058	0	0.0354	0	0	0.0372	0	0.0404	0.033	0	0	0.0421	0	0	0	0	0	0.0234	0.0059	0	0.024	0.0049	0.014	0
rs78620885	T	0.997204	695	0.0521	0.041	0.0581	0.1183	0.0505	0.034	0.0857	0	0.0556	0.0404	0.033	0.0146	0.031	0.0327	0.0637	0.1106	0.101	0.0354	0.0235	0.0547	0	0.099	0.0288	0.0588	0.0093	0.0324
rs115514216	C	0.996798	696	0.0833	0.1066	0	0	0	0	0	0.016	0.1212	0	0	0	0.0796	0.0047	0	0	0	0.1111	0.0294	0	0	0	0.0192	0	0	0.1296
rs72957958	G	0.996697	697	0.0052	0	0.0407	0	0.0354	0	0	0.0372	0	0.0253	0.0495	0.0631	0	0.0327	0.0147	0	0	0	0	0.0312	0.0059	0.026	0.0288	0.0294	0.0374	0
rs17429217	G	0.996266	698	0.0052	0.0082	0.0233	0	0.0354	0	0	0.016	0	0.0202	0.022	0.0194	0.0044	0.0514	0.049	0	0	0.0051	0.0059	0.0078	0	0.0469	0.0288	0.0245	0.0234	0.0046
rs147710719	A	0.995699	699	0	0	0	0	0.0253	0	0	0.0213	0	0.0455	0.0549	0.0049	0	0.0327	0.0049	0	0	0	0	0.0156	0	0.0052	0.0096	0	0.0374	0
rs34874378	A	0.995653	700	0.1875	0.2131	0.1105	0.2312	0.0606	0.2282	0.2476	0.1489	0.2424	0.0707	0.0824	0.0388	0.1814	0.0421	0.0931	0.2067	0.2727	0.1717	0.2412	0.0938	0.1588	0.0469	0.0769	0.049	0.0794	0.2176
rs58107565	A	0.996622	701	0.0417	0.0738	0.1802	0.0968	0.2323	0.1408	0.1286	0.1117	0.0253	0.1162	0.1868	0.165	0.0221	0.2103	0.2108	0.1587	0.0859	0.0859	0.0118	0.1641	0.1235	0.1771	0.1635	0.2451	0.2383	0.0324
rs111535588	A	0.996318	702	0.0052	0.0082	0	0	0.0253	0	0	0.0319	0	0.0808	0.033	0.0049	0	0.0374	0.0147	0	0	0	0	0.0234	0.0118	0.0156	0.0385	0.0049	0.028	0
rs9293513	A	0.996072	703	0.0729	0.082	0	0	0.0051	0	0	0.0106	0.101	0.0202	0.0055	0	0.1593	0	0	0	0	0.0808	0.1294	0.0078	0	0	0.024	0	0	0.0648
rs2270875	G	0.996007	704	0.0365	0.0492	0.2267	0.1398	0.1414	0.1796	0.1667	0.1064	0.0354	0.1162	0.0769	0.2718	0.0221	0.1168	0.2794	0.1298	0.1768	0.0303	0.0529	0.1172	0.2353	0.2135	0.1442	0.2549	0.0794	0.0231
rs11961710	A	0.997066	705	0.125	0.1066	0	0	0	0	0	0.0106	0.0657	0	0	0	0.1283	0	0	0	0	0.1414	0.1588	0	0.0118	0	0.0048	0	0	0.1389
rs41290120	A	0.996907	706	0.0156	0	0.0058	0	0.0354	0	0	0.0479	0.0051	0.0455	0.0385	0.0146	0	0.028	0.0049	0	0.0051	0	0.0059	0.0469	0.0059	0.0208	0.0048	0.0049	0.0047	0
rs16844046	G	0.996507	707	0	0.0082	0.0058	0	0.0051	0	0	0.0213	0	0.0253	0.0385	0.0097	0.0044	0.0654	0	0	0	0	0	0	0.0059	0.0104	0.0385	0.0049	0.0794	0
rs6431220	A	0.99626	708	0.151	0.1721	0.2035	0.4247	0.2525	0.3398	0.3762	0.266	0.2071	0.2929	0.2802	0.2233	0.1903	0.2991	0.1863	0.4327	0.3636	0.1768	0.1529	0.3984	0.3471	0.2135	0.2885	0.1912	0.257	0.1898
rs7702102	G	0.997124	709	0.1458	0.1066	0	0	0	0	0	0.0213	0.1364	0	0	0	0.1195	0	0	0	0	0.0758	0.1765	0.0156	0	0	0.0048	0	0	0.125
rs62177277	T	0.997283	710	0.0938	0.0574	0.157	0.0323	0.0455	0.0388	0.0333	0.0638	0.0707	0.0455	0.0824	0.1796	0.0531	0.0794	0.1422	0.024	0.0202	0.0657	0.0471	0.0547	0.0235	0.1406	0.0769	0.1176	0.0888	0.1019
rs78910009	T	0.996957	711	0.0052	0	0	0	0.0657	0.0049	0	0.0532	0	0.0455	0.0275	0	0	0.0701	0.0049	0	0	0	0	0.0156	0.0118	0.026	0.0385	0.0098	0.0467	0
rs117045930	T	0.99643	712	0.0052	0	0	0	0.0253	0	0	0.016	0	0.1111	0.0495	0.0146	0	0.0047	0	0	0	0	0	0	0	0.0104	0	0.0049	0.0234	0
rs116139393	G	0.995976	713	0.2552	0.2869	0.314	0.4462	0.1515	0.3447	0.3238	0.2021	0.3182	0.202	0.1154	0.199	0.2566	0.1682	0.2059	0.25	0.3434	0.2525	0.2235	0.2031	0.1353	0.2344	0.1587	0.3382	0.1822	0.2731
rs4857800	A	0.99672	714	0.4219	0.4016	0.3314	0.3441	0.4091	0.4369	0.4714	0.4043	0.4394	0.3283	0.3242	0.3544	0.3363	0.4252	0.3676	0.4038	0.3434	0.4242	0.4235	0.4922	0.6882	0.3594	0.5337	0.348	0.4019	0.3981
rs2084385	A	0.997021	715	0.1146	0.0902	0.1221	0	0.1313	0	0	0.117	0.1212	0.1818	0.1429	0.1262	0.1947	0.1168	0.1127	0	0	0.0859	0.1824	0.0469	0.0412	0.0573	0.1058	0.0686	0.1215	0.1389
rs3748140	T	0.997069	716	0.0625	0.0574	0.1453	0.0323	0.0152	0.0388	0.0476	0.0053	0.0606	0	0.022	0.2233	0.0487	0.0234	0.1422	0.0433	0.0505	0.0505	0.0529	0	0	0.1458	0.0337	0.152	0.0234	0.0926
rs2852772	A	0.996977	717	0.1302	0.2213	0.1279	0.2258	0.1515	0.2233	0.2048	0.1809	0.1515	0.1869	0.1923	0.0485	0.1681	0.1262	0.1176	0.1058	0.2626	0.2071	0.1235	0.1406	0.3	0.1042	0.2019	0.0588	0.1589	0.1898
rs146650065	G	0.996848	718	0	0.0082	0.093	0.0054	0.0051	0	0	0.0053	0	0	0.011	0.0534	0	0.014	0.0833	0	0	0	0	0.0078	0	0.0833	0.024	0.0882	0.0047	0
rs77636885	A	0.996696	719	0.0052	0	0	0	0.0404	0	0	0.016	0	0.0152	0.0604	0	0	0.0327	0	0	0	0.0051	0	0.0078	0	0	0.0096	0	0	0
rs192099504	T	0.996307	720	0.0052	0.0082	0	0	0.0354	0	0	0.0106	0	0.0152	0.0604	0.0146	0	0.0327	0	0	0	0	0	0.0078	0.0059	0.0104	0.0096	0.0049	0.0093	0
rs10234094	C	0.996033	721	0.2969	0.2459	0.2965	0.2043	0.1061	0.1942	0.1762	0.1277	0.298	0.0808	0.0824	0.2767	0.3805	0.0981	0.25	0.2067	0.2121	0.3232	0.3353	0.2188	0.1706	0.3281	0.1298	0.3137	0.0607	0.2593
rs769449	A	0.996394	722	0.0104	0.0574	0.0698	0.0968	0.1465	0.0971	0.0571	0.1383	0	0.1515	0.1538	0.0485	0	0.0841	0.0588	0.0673	0.0707	0	0	0.0781	0.0471	0.0573	0.0481	0.0735	0.0888	0
rs74972376	T	0.9962	723	0.0104	0	0	0	0.0253	0	0	0.0798	0	0.0404	0.0275	0.0097	0	0.0467	0	0	0	0	0	0	0.0059	0	0.0385	0.0098	0.0374	0
rs4474465	C	0.995719	724	0.3854	0.3689	0.2326	0.4032	0.1465	0.4709	0.4095	0.3191	0.5051	0.2424	0.2088	0.2913	0.4602	0.1682	0.2353	0.4183	0.3889	0.5202	0.4529	0.3047	0.5353	0.2656	0.2692	0.2157	0.2336	0.5093
rs71352239	T	0.997505	725	0.1042	0.1311	0.25	0.2849	0.3182	0.1845	0.2048	0.3138	0.0758	0.2677	0.3077	0.2913	0.1195	0.2617	0.2206	0.2356	0.2121	0.0404	0.0882	0.3047	0.1765	0.1979	0.2548	0.2059	0.3505	0.0833
rs72762782	G	0.99765	726	0.0521	0.1066	0.0988	0.086	0.1212	0.0631	0.0619	0.1064	0.0657	0.0909	0.1099	0.0728	0.0531	0.1402	0.1324	0.0288	0.0808	0.1061	0.1	0.1328	0.0882	0.1146	0.1106	0.098	0.1776	0.0509
rs10406410	T	0.997474	727	0.1094	0.0902	0.0291	0.0269	0.0303	0.0388	0.0381	0.0372	0.1414	0.0404	0.0659	0.0146	0.1195	0.0561	0.0049	0.0192	0.0354	0.1667	0.1059	0.0391	0.0235	0.0052	0.0096	0.0245	0.0093	0.1157
rs73026046	T	0.997574	728	0.0104	0	0.0756	0.0054	0.0455	0.0049	0	0.0372	0.0152	0.096	0.033	0.0485	0.0133	0.014	0.1029	0.0048	0.0253	0	0.0059	0.0312	0.0059	0.0938	0.0144	0.049	0.0607	0.0093
rs7431992	A	0.997285	729	0.0469	0.041	0.064	0.0538	0.0707	0.068	0.0714	0.0851	0.0354	0.1111	0.1044	0.1699	0.0398	0.1449	0.0539	0.1442	0.1162	0.0253	0.0588	0.0859	0.0176	0.0938	0.1346	0.1127	0.1682	0.0648
rs7412	T	0.996893	730	0.125	0.1311	0.0523	0.1022	0.0657	0.1068	0.0762	0.0851	0.0505	0.0707	0.0769	0.0388	0.1327	0.0561	0.049	0.0481	0.1717	0.0455	0.1412	0.0469	0.0059	0.0365	0.0481	0.0441	0.0467	0.1065
rs4499362	T	0.996818	731	0.401	0.2869	0.4709	0.3011	0.2172	0.3835	0.3571	0.2234	0.3737	0.2323	0.2033	0.3447	0.323	0.2804	0.4363	0.3654	0.3788	0.298	0.3765	0.3672	0.5235	0.4271	0.3462	0.4118	0.1542	0.3472
rs78401062	T	0.997032	732	0.0052	0	0	0	0.0707	0	0	0.0053	0	0.0556	0.0769	0.0049	0.0044	0.0654	0	0	0	0	0	0.0234	0.0059	0	0.0385	0.0049	0.0607	0.0046
rs75161053	A	0.99691	733	0.0052	0	0	0	0.0556	0	0	0.0319	0	0.0253	0.0769	0.0049	0	0.0327	0	0	0	0	0	0.0156	0.0059	0.0052	0.0337	0	0.0234	0
rs73215707	C	0.996713	734	0.1667	0.0656	0	0	0	0	0	0.0106	0.1364	0	0	0	0.1106	0	0	0	0	0.1818	0.1176	0.0078	0.0118	0	0.0192	0	0	0.125
rs17090219	C	0.997205	735	0	0.0492	0.1105	0.0914	0.1313	0.1553	0.2095	0.0638	0	0.0909	0.1099	0.1214	0.031	0.1028	0.2206	0.1346	0.1212	0.0051	0.0176	0.0156	0.0471	0.1146	0.0721	0.1422	0.1075	0.0046
rs141385851	A	0.997102	736	0.0052	0.0082	0.0058	0	0.0404	0	0	0.0745	0	0.0455	0.0604	0.0194	0	0.0374	0	0	0	0	0	0.0312	0.0353	0.0052	0.0385	0	0.028	0
rs11195365	C	0.996706	737	0.0052	0.0082	0.0116	0.0269	0.0606	0	0.0095	0.0426	0	0.0859	0.0549	0	0	0.0654	0.0049	0	0	0.0051	0	0.0391	0.0059	0.0156	0.0096	0.0098	0.0561	0
rs75770912	A	0.9965	738	0.1042	0.0738	0	0	0	0	0	0.0106	0.0859	0	0	0	0.1903	0	0	0	0	0.1313	0.1235	0	0	0	0.0048	0	0	0.0972
rs60239918	T	0.996423	739	0.0052	0	0.1163	0.2097	0.0505	0.1408	0.2524	0.1011	0	0.0253	0.044	0.1117	0	0.0794	0.0931	0.1923	0.1515	0	0	0.125	0.2471	0.099	0.0817	0.1029	0.0514	0
rs9814965	G	0.997043	740	0.125	0.1475	0.0698	0	0.0556	0	0	0.0479	0.2121	0.0909	0.0385	0.0922	0.1062	0.0794	0.1373	0	0.0051	0.1465	0.1529	0.0469	0.0118	0.0938	0.0673	0.1078	0.0748	0.162
rs73084930	A	0.996867	741	0.0052	0.0082	0.0174	0	0.0404	0	0	0.0426	0	0.0303	0.0549	0.0243	0	0.0421	0	0	0.0051	0	0	0.0312	0.0059	0.0312	0.024	0.0245	0.0374	0
rs117556552	T	0.996413	742	0	0.0246	0.0058	0	0.0404	0	0	0.0479	0	0.0303	0.0604	0	0	0.0327	0.0049	0	0	0.0051	0	0.0078	0.0059	0.0104	0.0433	0.0098	0.0421	0
rs74498740	T	0.995776	743	0.0104	0.0082	0.0116	0	0.0404	0	0	0.0266	0	0.0354	0.0604	0.0146	0	0.0187	0.0196	0	0	0	0	0	0.0118	0.0156	0	0	0.0047	0
rs79538982	C	0.995596	744	0.0312	0.0984	0.1047	0.2473	0.0303	0.2136	0.2381	0.0319	0.0556	0.0354	0.022	0.0583	0.0929	0.0234	0.0637	0.2308	0.2727	0.096	0.0353	0.0391	0.0529	0.0833	0.0673	0.0735	0.028	0.0602
rs10785192	T	0.995981	745	0.1615	0.2131	0.0058	0	0.0808	0.0049	0.0048	0.133	0.1566	0.1111	0.0879	0.0485	0.0929	0.0935	0.1029	0	0.0101	0.1465	0.1882	0.1875	0.1941	0.0833	0.125	0.0833	0.0841	0.1944
rs35568738	C	0.996023	746	0.0052	0	0.064	0	0.0455	0	0	0.0319	0	0.0404	0.0604	0.0971	0	0.0607	0.0735	0	0	0	0	0.0312	0.0059	0.0833	0.0433	0.0588	0.0935	0
rs185296986	T	0.995491	747	0	0.0082	0.0174	0	0.0505	0	0	0.0319	0	0.0101	0.044	0.0097	0.0044	0.0748	0	0	0	0	0	0	0.0059	0.0052	0.0529	0.0049	0.0607	0
rs116038905	C	0.994799	748	0	0	0.0058	0	0.0404	0	0	0.0319	0	0.0657	0.0549	0.0049	0	0.028	0	0.024	0	0	0	0	0.0059	0.0156	0.0386	0.0049	0.0234	0
rs60894539	GTATGTATGTATGTATGTATGTAT	0.99467	749	0.1927	0.2377	0.0988	0.2043	0.0455	0.199	0.2143	0.0213	0.2475	0.0404	0.044	0.0922	0.2832	0.0748	0.1275	0.1587	0.1414	0.2424	0.3	0.0391	0.0294	0.0833	0.0577	0.1765	0.0234	0.2083
rs764589	T	0.995412	750	0.0156	0.0164	0.0698	0.0591	0.096	0.0437	0.0333	0.1862	0	0.0909	0.0824	0.0583	0	0.0748	0.0441	0.0481	0.0657	0	0	0.1484	0.2529	0.0625	0.0577	0.0392	0.0794	0
rs11881756	C	0.995285	751	0.125	0.123	0.2209	0.1022	0.1212	0.1019	0.1095	0.133	0.1061	0.1162	0.0824	0.1359	0.0531	0.0841	0.1912	0.1635	0.1061	0.101	0.0824	0.0703	0.0059	0.125	0.1058	0.2157	0.1075	0.0694
rs149454736	T	0.994937	752	0	0	0	0	0.0657	0	0	0.0266	0	0.0758	0.0659	0.0243	0	0.0421	0.0392	0	0	0	0	0.0312	0.0118	0.0365	0.0288	0.0147	0.0561	0
rs394819	T	0.994287	753	0.1354	0.0656	0	0	0	0	0	0.0106	0.1465	0	0	0	0.177	0	0	0.0144	0.0101	0.1414	0.0941	0	0	0	0.0096	0	0	0.1296
rs12716755	G	0.995258	754	0.3646	0.3689	0.4186	0.5	0.4949	0.466	0.419	0.4362	0.3485	0.3434	0.4011	0.4078	0.3938	0.486	0.4167	0.4856	0.5606	0.3182	0.3176	0.5234	0.4353	0.4896	0.4856	0.3922	0.4393	0.3241
rs74846209	T	0.995081	755	0.0365	0.0574	0.1628	0.0484	0.0707	0.0728	0.0524	0.0904	0.0758	0.1869	0.0934	0.1165	0.0575	0.0841	0.0931	0.0625	0.0404	0.0505	0.0471	0.1484	0.0941	0.1146	0.0481	0.0882	0.0888	0.0741
rs12150984	A	0.994861	756	0.4219	0.3607	0.1919	0.3172	0.3283	0.3592	0.3952	0.2713	0.3838	0.2576	0.2967	0.2136	0.4071	0.257	0.1912	0.3221	0.3131	0.4242	0.4176	0.2266	0.1765	0.1927	0.3365	0.2402	0.2664	0.412
rs9381040	T	0.995545	757	0.2292	0.2541	0.3605	0.3548	0.2424	0.3544	0.3571	0.3191	0.2121	0.3687	0.2967	0.4175	0.1991	0.2804	0.3431	0.3221	0.3687	0.2071	0.1294	0.3906	0.4176	0.3802	0.3173	0.3284	0.2897	0.2083
rs9899728	A	0.995443	758	0.1615	0.1639	0.1047	0.0054	0.0808	0	0	0.0585	0.1515	0.0354	0.044	0.1845	0.208	0.0841	0.1225	0	0	0.2677	0.2588	0.0156	0.0235	0.1094	0.0529	0.0637	0.0654	0.1343
rs1774093	G	0.995487	759	0.0052	0.0164	0.1163	0.2796	0.1465	0.2039	0.2333	0.1968	0	0.101	0.1703	0.1165	0.0133	0.1776	0.1225	0.2212	0.2475	0.0101	0	0.1719	0.1941	0.0938	0.1298	0.1225	0.1776	0
rs4415069	A	0.995811	760	0.1771	0.1066	0	0	0.0051	0	0	0	0.0808	0	0	0	0.1416	0	0	0	0	0.1162	0.1706	0.0156	0.0059	0	0.0096	0	0.0047	0.1713
rs28469095	C	0.996147	761	0.0365	0.0574	0.1628	0.0484	0.0707	0.0777	0.0524	0.0904	0.0606	0.1869	0.1044	0.1165	0.0575	0.0841	0.098	0.0673	0.0404	0.0455	0.0353	0.1484	0.0941	0.1302	0.0529	0.098	0.0935	0.0648
rs34528337	G	0.996006	762	0.0052	0	0.0349	0	0.0505	0	0	0.016	0	0.0152	0.0385	0.0097	0	0.0607	0.0196	0	0	0	0	0.0078	0.0059	0.0417	0.0577	0.0441	0.0514	0
rs118102991	G	0.995534	763	0.0052	0.0246	0.0233	0	0.0556	0	0	0.0053	0	0.0404	0.0659	0.0049	0	0.028	0.0098	0	0	0	0	0.0078	0.0059	0.0052	0.0144	0.0196	0.0467	0
rs72823866	G	0.994865	764	0.0052	0	0.0058	0	0.0354	0	0	0.0319	0	0.0101	0.0714	0.0243	0	0.0514	0.0392	0	0	0	0	0.0156	0.0059	0.0104	0.0288	0.0147	0.0374	0
rs12461144	T	0.994284	765	0.3802	0.3607	0.2151	0.3925	0.101	0.466	0.4524	0.1596	0.3232	0.1717	0.1099	0.199	0.4248	0.1308	0.2745	0.4327	0.3687	0.4141	0.5	0.1953	0.3	0.2083	0.2644	0.2304	0.1215	0.412
rs8106922	G	0.996335	766	0.2135	0.1557	0.3895	0.2527	0.3838	0.1942	0.1762	0.3777	0.2727	0.4545	0.4011	0.3932	0.1593	0.3551	0.3627	0.226	0.2424	0.1263	0.1471	0.3906	0.3824	0.2865	0.399	0.3039	0.4486	0.2361
rs13146780	C	0.996184	767	0.0104	0.0574	0.0407	0	0.0909	0	0	0.0426	0.0051	0.0101	0.0385	0.0146	0.0044	0.0467	0.0343	0	0	0.0152	0	0.0234	0.0118	0.0781	0.0481	0.0931	0.0607	0
rs10953322	A	0.995898	768	0.2604	0.2459	0.1163	0.1237	0.1364	0.1942	0.1952	0.133	0.3283	0.1515	0.1264	0.0874	0.2832	0.1262	0.1373	0.149	0.1465	0.3586	0.1824	0.1016	0.0765	0.1198	0.1202	0.1667	0.1449	0.338
rs11773349	C	0.996121	769	0.0573	0.0164	0.2151	0.0968	0.1717	0.1311	0.1714	0.1596	0.0707	0.1414	0.1703	0.2087	0.0575	0.1729	0.1716	0.2163	0.1263	0.0505	0.0706	0.125	0.1294	0.2135	0.1442	0.152	0.1822	0.0231
rs150631144	T	0.995954	770	0	0.0082	0	0	0	0	0	0.0479	0	0	0	0	0	0	0	0	0	0	0	0.1875	0.2588	0	0.0192	0	0	0
rs994754	T	0.996005	771	0.375	0.2623	0.186	0.3548	0.096	0.2282	0.2238	0.0798	0.3788	0.0556	0.1264	0.2573	0.3142	0.0748	0.1814	0.1827	0.3081	0.3687	0.3529	0.0859	0.0412	0.1979	0.0962	0.1961	0.0654	0.3241
rs3743162	T	0.996893	772	0.0312	0.0574	0.064	0.129	0.2273	0.1893	0.1381	0.2606	0	0.2778	0.2033	0.1068	0.0088	0.2383	0.1176	0.1346	0.1313	0.0051	0	0.1953	0.1882	0.1719	0.1731	0.0637	0.1822	0
rs79784973	A	0.996598	773	0	0.0328	0.0291	0	0.0354	0.0049	0	0.016	0	0.0303	0.0549	0.0291	0	0.0187	0.0343	0	0.0051	0	0	0.0156	0.0176	0.0469	0.0481	0.0196	0.0327	0
rs17006206	G	0.996259	774	0.0833	0.0574	0	0	0	0	0	0	0.1313	0	0	0	0.208	0	0	0	0	0.0758	0.1471	0	0	0	0.0144	0	0	0.0972
rs3745495	G	0.996267	775	0.125	0.1148	0.2267	0.1452	0.202	0.1214	0.1714	0.1596	0.0909	0.0808	0.1703	0.1942	0.0487	0.2243	0.2206	0.2596	0.1162	0.0909	0.0647	0.1328	0.2059	0.1823	0.1731	0.2255	0.1682	0.0926
rs115101230	T	0.995837	776	0.0052	0.0164	0	0	0.0556	0	0	0.0319	0.0051	0.0859	0.044	0.0049	0	0.0467	0	0	0	0	0	0.0078	0.0059	0	0.0385	0	0.014	0
rs111747604	T	0.995305	777	0.1458	0.123	0.157	0.1559	0.1162	0.0922	0.119	0.0904	0.1061	0.0556	0.0714	0.1748	0.1504	0.0654	0.2255	0.0865	0.202	0.101	0.1118	0.0469	0.0353	0.1302	0.0529	0.2255	0.1028	0.1481
rs34925435	T	0.994947	778	0.0052	0.0328	0	0	0.0404	0	0	0.0745	0	0.0354	0.0549	0	0.0088	0.0561	0	0	0	0	0	0.0391	0.0118	0.0104	0.0865	0	0.0514	0
rs7698880	C	0.994473	779	0.1719	0.1557	0	0	0	0.0291	0.0143	0.0213	0.0859	0	0	0	0.1195	0	0	0.0721	0.0101	0.1263	0.1294	0.0156	0.0118	0	0.0288	0	0	0.1574
rs4575098	A	0.994983	780	0.0521	0.1148	0.1512	0.3656	0.2323	0.3592	0.3429	0.1915	0.0253	0.2374	0.2033	0.1262	0.0088	0.229	0.049	0.399	0.303	0.0101	0.0529	0.3359	0.3647	0.1146	0.2308	0.1324	0.2944	0.0093
rs3905000	A	0.996391	781	0.1406	0.1639	0.0988	0.0806	0.0808	0.0728	0.0667	0.0798	0.1364	0.1364	0.1484	0.0874	0.1726	0.1869	0.1176	0.0481	0.0404	0.2677	0.1941	0.0938	0.0529	0.1458	0.1202	0.1127	0.1449	0.2222
rs62117205	C	0.996628	782	0.0469	0.0656	0.186	0.0215	0.0657	0.0437	0.0524	0.0904	0.0808	0.096	0.033	0.1748	0.0354	0.0561	0.1912	0.0529	0.0404	0.0354	0.0765	0.0547	0.0059	0.1354	0.0096	0.1765	0.0327	0.0417
rs140633572	G	0.996333	783	0.0312	0.0328	0.0116	0	0.0808	0	0	0.0638	0.0808	0.0101	0.0769	0.0049	0.0442	0.0981	0.0294	0	0	0.0253	0	0.0391	0.0235	0.0104	0.0288	0.0392	0.0701	0.0833
rs13133687	A	0.995765	784	0	0.0082	0	0	0.0404	0	0	0.0266	0	0.0455	0.0659	0	0	0.028	0	0	0	0	0	0	0.0059	0.0208	0.0144	0	0.0234	0
rs148373370	T	0.994981	785	0.0208	0	0.0116	0	0.0354	0	0	0.0106	0	0.0404	0.0714	0.0097	0.0044	0.0093	0.0098	0	0	0	0.0059	0	0.0118	0.026	0.0096	0.0196	0.028	0
rs9546312	C	0.994945	786	0.25	0.2869	0.1105	0.3495	0.1263	0.2427	0.2619	0.1383	0.303	0.1616	0.0824	0.0922	0.3186	0.1215	0.0833	0.2308	0.3434	0.3535	0.3059	0.1797	0.2471	0.0781	0.2163	0.0588	0.1308	0.3102
rs4939338	T	0.9965	787	0.375	0.3279	0.4186	0.3118	0.4394	0.3107	0.3857	0.3298	0.3687	0.2525	0.3077	0.5922	0.323	0.3551	0.5833	0.3077	0.3485	0.2576	0.5	0.4375	0.3412	0.4896	0.4471	0.5294	0.4299	0.3565
rs17716202	C	0.996408	788	0	0	0.0233	0	0.0556	0	0	0.0319	0	0.1515	0.044	0.0243	0	0.0374	0.0098	0	0	0	0	0.0234	0	0.0208	0.024	0.0147	0.0374	0
rs111436800	G	0.995895	789	0.0104	0.0164	0	0	0.0354	0	0.0048	0.0213	0	0.0455	0.0495	0	0	0.0467	0.0049	0	0.0051	0	0	0	0.0176	0.0156	0.0048	0	0.028	0
rs11672748	G	0.9957	790	0.4635	0.4754	0.4186	0.5215	0.3333	0.568	0.5	0.4362	0.5657	0.3384	0.3626	0.3107	0.4513	0.3318	0.3824	0.5048	0.5606	0.5657	0.3647	0.4141	0.3941	0.3594	0.4375	0.2696	0.3411	0.4676
rs62402815	T	0.996553	791	0.0052	0.0902	0.0698	0.0054	0.0657	0	0	0.0638	0	0.0707	0.0495	0.1262	0	0.0327	0.0735	0.0048	0	0	0	0.0703	0.1588	0.0938	0.024	0.1029	0.0514	0
rs149799089	C	0.996356	792	0.0156	0	0.0349	0	0.0354	0	0	0.0266	0	0.0354	0.0604	0.0243	0	0.0421	0.0196	0	0	0	0	0.0312	0.0118	0.0365	0.0337	0.0245	0.0374	0
rs56176358	T	0.995841	793	0.0208	0.0164	0.0116	0	0.0556	0	0	0.0798	0	0.0303	0.0549	0.0243	0.0088	0.0607	0.0098	0	0	0.0051	0	0.0234	0.0118	0.0156	0.0481	0.0196	0.0888	0
rs35833468	AAC	0.995343	794	0.4062	0.3689	0.5174	0.4086	0.2475	0.4806	0.3952	0.3989	0.3889	0.4545	0.3352	0.4466	0.3805	0.3458	0.5637	0.6298	0.3636	0.4495	0.4118	0.4219	0.4412	0.5104	0.2692	0.4706	0.2757	0.4722
rs8100197	A	0.995747	795	0.2708	0.2951	0.25	0.3118	0.2677	0.2233	0.2667	0.2287	0.2929	0.2626	0.3132	0.199	0.2611	0.3738	0.2451	0.1827	0.2879	0.4192	0.3588	0.25	0.2176	0.2604	0.3029	0.3284	0.3832	0.3426
rs1846190	A	0.996428	796	0.2188	0.2787	0.1395	0.2581	0.3384	0.301	0.281	0.3457	0.1717	0.2626	0.3022	0.1796	0.3894	0.2243	0.2108	0.3798	0.1717	0.1616	0.2765	0.2969	0.3176	0.1302	0.3173	0.2402	0.2196	0.1991
rs12137733	T	0.996328	797	0.0052	0.0164	0.0058	0	0.0808	0	0	0.0426	0	0.0758	0.0714	0.034	0	0.0514	0.0049	0	0	0	0	0.0156	0.0118	0.0312	0.0192	0.0147	0.0701	0
rs4897203	T	0.995689	798	0.0573	0.0082	0.064	0.0054	0.101	0.0097	0	0.0532	0.0808	0.0758	0.0934	0.068	0.0088	0.0701	0.0441	0.0096	0.0051	0.0152	0.0235	0.0547	0.0294	0.0573	0.0337	0.0637	0.0514	0.0463
rs16973424	C	0.996002	799	0	0	0.0233	0.1989	0	0.0874	0.119	0	0	0	0	0	0	0	0.0049	0.0337	0.2576	0	0	0	0	0.0052	0	0.0196	0	0
rs45604140	G	0.995856	800	0.1146	0.2213	0.1047	0.0215	0.0758	0.0388	0.0476	0.0745	0.1869	0.0758	0.0824	0.1165	0.208	0.0841	0.0686	0.0769	0.0303	0.1818	0.1471	0.0625	0.0412	0.1042	0.0817	0.0784	0.1075	0.1574
rs34804891	T	0.99544	801	0.0156	0.0246	0.0349	0	0.0505	0	0	0.0372	0	0.0455	0.0495	0.0049	0	0.0654	0.0343	0	0	0	0	0.0547	0.0235	0.0312	0.0481	0.049	0.0467	0
rs742720	C	0.994603	802	0.0156	0.0164	0.0233	0.0054	0.0505	0	0	0.0266	0	0.0657	0.0769	0.0291	0.0044	0.0327	0.0196	0	0.0101	0.0152	0.0176	0.0234	0.0059	0.0208	0.0385	0	0.0421	0.0046
rs871269	T	0.994487	803	0.4062	0.418	0.5291	0.4409	0.3586	0.5728	0.5905	0.5	0.4343	0.3081	0.3187	0.3786	0.4469	0.3692	0.4167	0.5577	0.5253	0.3889	0.3647	0.6172	0.6882	0.3802	0.4279	0.4118	0.3598	0.4769
rs3752241	G	0.995034	804	0.2031	0.2131	0.2267	0.2258	0.1768	0.1699	0.1524	0.0957	0.1869	0.1919	0.1758	0.2913	0.1726	0.1495	0.2157	0.1635	0.2525	0.1364	0.1529	0.0859	0.0118	0.25	0.125	0.2549	0.1729	0.25
rs78538083	C	0.995144	805	0.0052	0	0.0058	0	0.0606	0	0	0.0585	0	0.0253	0.0824	0.0146	0	0.1121	0	0	0	0.0152	0	0.0391	0.0176	0.0104	0.0865	0.0049	0.1075	0
rs6985143	A	0.994937	806	0.151	0.1475	0.0233	0.0054	0.0455	0	0	0.0319	0.1364	0.0051	0.0385	0.0534	0.1106	0.0514	0.0147	0	0	0.197	0.1529	0.0312	0.0176	0.0208	0.0481	0.0196	0.0374	0.1389
rs77152330	G	0.99475	807	0	0	0.064	0	0.0202	0	0.0048	0.0372	0	0.0909	0.033	0.0728	0	0.0607	0.0784	0	0.0051	0	0	0.0078	0.0294	0.0469	0.0192	0.0588	0.0327	0
rs12706411	T	0.994027	808	0.0104	0	0	0	0.0606	0.0049	0	0.016	0	0.1364	0.0824	0.0146	0	0.0374	0.0098	0	0	0	0	0.0234	0.0529	0.0104	0.0481	0.0441	0.0421	0
rs28562159	A	0.993508	809	0.3958	0.3279	0.4767	0.5484	0.3232	0.5971	0.6429	0.3883	0.4242	0.4141	0.2857	0.4563	0.3673	0.3224	0.5392	0.6779	0.6364	0.3586	0.4	0.3672	0.5294	0.5312	0.4183	0.5049	0.3364	0.4028
rs4351014	T	0.995009	810	0.3854	0.3934	0.2209	0.1237	0.2727	0.2379	0.2524	0.3191	0.2828	0.197	0.2967	0.267	0.3805	0.3458	0.2108	0.1875	0.1818	0.3889	0.3765	0.3828	0.2882	0.2031	0.3269	0.2206	0.2944	0.3519
rs11062987	G	0.994987	811	0	0.0082	0.0174	0	0.0657	0	0	0.0479	0	0.0909	0.0549	0.0146	0	0.0748	0.0245	0	0	0.0152	0	0.0312	0.0118	0.026	0.0385	0.0098	0.0888	0
rs79930850	G	0.994453	812	0.0052	0	0.0174	0	0.0354	0.0049	0	0.0106	0	0.0606	0.0824	0.0437	0	0.0374	0.0343	0	0	0	0	0.0078	0	0.0312	0.0096	0.0196	0.014	0
rs1764346	C	0.993511	813	0.0052	0.0164	0.0174	0	0.0606	0	0	0.0585	0	0.0354	0.0714	0	0	0.0748	0.0147	0	0	0	0	0.0234	0.0235	0.0417	0.0385	0.0049	0.0748	0
rs538867	T	0.993469	814	0.2448	0.1557	0.0698	0.2957	0.0354	0.1408	0.1333	0.0213	0.2929	0.0354	0.0165	0.0388	0.2522	0.0234	0.0637	0.2019	0.1919	0.303	0.2	0.0547	0.0235	0.0365	0.0481	0.0735	0.0327	0.2546
rs876461	A	0.994717	815	0.099	0.0984	0.2849	0.2796	0.1465	0.2039	0.2524	0.1543	0.1061	0.0606	0.1593	0.3058	0.1283	0.1589	0.2794	0.149	0.1616	0.0455	0.1412	0.1562	0.2412	0.349	0.1683	0.3922	0.1308	0.0787
rs76854344	T	0.995026	816	0.026	0.0246	0.0058	0	0.101	0	0	0.0691	0.0101	0.1263	0.0989	0.0194	0.0398	0.1121	0.0245	0	0	0.0051	0.0412	0.0547	0.0235	0.026	0.0577	0.0147	0.0935	0.0278
rs2228467	C	0.994486	817	0.0052	0.0082	0.0058	0	0.0606	0	0	0.0266	0	0.0909	0.0549	0.0097	0	0.0888	0	0	0.0051	0.0051	0	0.0156	0.0118	0.0052	0.0337	0.0049	0.0514	0
rs16837642	C	0.993927	818	0.1354	0.1475	0.064	0.0269	0.0455	0.0146	0	0.0372	0.2222	0.0152	0.033	0.0194	0.1726	0.0234	0.0098	0.0144	0.0152	0.2071	0.1588	0.0312	0.0529	0.026	0.0817	0	0.0654	0.162
rs2376866	T	0.994768	819	0.0573	0.1066	0.2209	0.2527	0.1667	0.2864	0.2762	0.2181	0.0657	0.1616	0.2088	0.1456	0.0708	0.1636	0.2206	0.2548	0.2626	0.0354	0.0647	0.1641	0.1882	0.1406	0.1635	0.1225	0.1589	0.0324
rs1466435	C	0.99419	820	0.1094	0.1393	0.0233	0	0.0455	0	0	0.0638	0.1212	0.0404	0.0604	0.0291	0.1504	0.0234	0.0049	0	0	0.1667	0.1941	0.0469	0	0.0677	0.0481	0.0049	0.0421	0.1852
rs7125147	T	0.994454	821	0.2031	0.2377	0.3779	0.2634	0.2475	0.4029	0.3571	0.2713	0.2172	0.1465	0.2308	0.3447	0.1814	0.229	0.4167	0.2837	0.3384	0.2475	0.2059	0.4766	0.6118	0.3594	0.3558	0.3186	0.229	0.2176
rs4968782	G	0.994861	822	0.5	0.4344	0.3663	0.3656	0.3889	0.3058	0.3286	0.3723	0.4343	0.3586	0.3571	0.4078	0.5044	0.3505	0.3775	0.4375	0.3535	0.4798	0.5	0.2578	0.1882	0.349	0.3462	0.348	0.4206	0.4676
rs73050293	G	0.995026	823	0.0104	0.041	0.0174	0	0.1313	0	0	0.0798	0	0.2273	0.1099	0.0291	0	0.1168	0.0098	0	0	0	0	0.1094	0.0471	0.0312	0.0577	0.0294	0.1869	0
rs6132853	C	0.994705	824	0.0677	0.1066	0.1744	0.3817	0.197	0.3981	0.3238	0.1755	0.0758	0.197	0.1923	0.1214	0.0442	0.1589	0.1618	0.3125	0.3687	0.0354	0.0529	0.1484	0.1294	0.1042	0.1154	0.1373	0.1589	0.0972
rs519113	G	0.995711	825	0.3073	0.3361	0.25	0.1667	0.2374	0.1699	0.1143	0.3564	0.3182	0.1616	0.2363	0.3641	0.3407	0.229	0.2598	0.2212	0.1414	0.3333	0.3412	0.25	0.2882	0.3958	0.2596	0.2647	0.2056	0.4167
rs3176205	C	0.99567	826	0.3229	0.3525	0.3488	0.3226	0.3687	0.3155	0.3381	0.2872	0.3232	0.4798	0.3626	0.3786	0.2345	0.3271	0.3186	0.2885	0.3081	0.3434	0.2588	0.2891	0.4471	0.2969	0.4087	0.3676	0.4159	0.1898
rs157591	A	0.995475	827	0.1354	0.0656	0	0	0	0	0	0.0053	0.1414	0	0	0	0.208	0	0	0	0	0.1465	0.1294	0	0	0	0.0192	0	0	0.1296
rs58920042	T	0.995658	828	0.0104	0.0164	0.1395	0.1505	0.0707	0.1117	0.1048	0.0851	0	0.0707	0.0989	0.1262	0.0044	0.0794	0.2059	0.101	0.1111	0.0101	0	0.1016	0.0353	0.1979	0.0817	0.1471	0.0888	0
rs72835061	A	0.995126	829	0.0938	0.1066	0.0116	0.0269	0.0808	0.034	0.0762	0.0798	0.0606	0.1768	0.0659	0.0291	0.1062	0.0935	0.0294	0.1106	0.0354	0.0909	0.0941	0.0391	0.0412	0.0208	0.0817	0.0343	0.0561	0.0787
rs78049001	G	0.994249	830	0.0052	0.0082	0	0	0.0455	0	0.0048	0.0638	0	0.0808	0.0604	0.0049	0	0.0748	0	0	0	0	0	0.0391	0.0588	0.0052	0.0625	0.0049	0.0327	0
rs2046197	G	0.993054	831	0.4792	0.4672	0.593	0.4839	0.4343	0.4903	0.4905	0.3245	0.5657	0.4596	0.3956	0.6359	0.6593	0.3505	0.5441	0.6298	0.4646	0.4596	0.6353	0.3828	0.4471	0.4479	0.4519	0.5931	0.3411	0.5185
rs4504245	A	0.993559	832	0.1042	0.123	0.1628	0.0699	0.2121	0.1699	0.1762	0.1755	0.0455	0.1364	0.2473	0.1942	0.0487	0.2664	0.152	0.1298	0.1465	0.1465	0.0412	0.2578	0.2	0.1667	0.1779	0.201	0.2243	0.0833
rs9937469	T	0.993999	833	0.401	0.2623	0.0581	0.1882	0.096	0.2767	0.2714	0.2606	0.3384	0.0909	0.0989	0.0777	0.2965	0.1168	0.0539	0.2067	0.2424	0.3485	0.3118	0.1797	0.0882	0.0885	0.149	0.0833	0.1215	0.3657
rs9812918	A	0.995536	834	0.0521	0.082	0.2733	0.328	0.2172	0.2864	0.2714	0.266	0	0.2626	0.2308	0.3107	0	0.2944	0.2108	0.2356	0.2727	0	0.0294	0.3359	0.3118	0.25	0.2404	0.2304	0.3551	0.0046
rs12374991	T	0.996292	835	0.1094	0.123	0.0058	0	0.0556	0	0	0.0585	0.1212	0.0455	0.044	0.0097	0.1593	0.0421	0.0049	0	0	0.0859	0.1294	0.0078	0.0059	0.0052	0.024	0.0098	0.0607	0.1574
rs77241309	C	0.995969	836	0.0052	0.0246	0.0174	0	0.0859	0	0	0.0479	0	0.0505	0.0824	0.0825	0	0.1121	0.0784	0	0	0.0101	0	0.0469	0.0118	0.099	0.0577	0.049	0.0794	0
rs4760243	G	0.99507	837	0.4688	0.4754	0.4767	0.4839	0.3737	0.3689	0.3762	0.3777	0.4697	0.404	0.4286	0.335	0.4336	0.3879	0.4608	0.3173	0.4444	0.404	0.3941	0.4297	0.5529	0.4896	0.4327	0.4314	0.3879	0.4352
rs346763	A	0.99415	838	0.2083	0.2295	0.0814	0.0968	0.0253	0.1456	0.1667	0.0319	0.1919	0.0758	0.0385	0.0825	0.2566	0.0467	0.0686	0.1058	0.1111	0.2677	0.2588	0.0234	0.0235	0.0677	0.0817	0.098	0.0421	0.1991
rs6504163	C	0.994699	839	0.1094	0.082	0.2849	0.3656	0.3737	0.3398	0.3381	0.2926	0.0505	0.3586	0.3462	0.267	0.0841	0.3364	0.2794	0.4471	0.3333	0.0303	0.0941	0.2188	0.1706	0.2656	0.274	0.2843	0.3972	0.088
rs11723502	C	0.995152	840	0.3333	0.2869	0.1105	0.0968	0.1465	0.1505	0.1286	0.1436	0.3535	0.096	0.1484	0.1505	0.2035	0.215	0.1078	0.1538	0.0758	0.3232	0.3118	0.125	0.1941	0.0781	0.1587	0.1471	0.1355	0.3333
rs17817600	G	0.99579	841	0.0104	0.0164	0.1512	0.086	0.1364	0.0388	0.0429	0.0957	0	0.1869	0.1429	0.1262	0	0.0888	0.1176	0.1202	0.0808	0.0152	0	0.1641	0.1529	0.1354	0.1106	0.1373	0.1075	0
rs35139934	A	0.995089	842	0.0052	0.041	0.0233	0.0054	0.0606	0	0	0.0479	0	0.0455	0.0879	0.0194	0	0.0421	0.0343	0	0.0152	0.0101	0	0.0391	0.0235	0.0469	0.0673	0.0098	0.1028	0
rs72832584	C	0.993797	843	0	0.0164	0.0116	0	0.0758	0	0	0.0319	0	0.0909	0.0934	0.0049	0	0.0374	0.0049	0	0	0	0	0.0391	0.0059	0.0156	0.0144	0.0049	0.0234	0
rs7009219	T	0.993813	844	0.2812	0.2459	0.1919	0.3226	0.0455	0.3592	0.3333	0.0851	0.3485	0.0354	0.0495	0.1505	0.3363	0.0374	0.152	0.3077	0.3838	0.2929	0.3176	0.0938	0.1529	0.099	0.1058	0.1765	0.0467	0.3241
rs75847378	A	0.995689	845	0.0417	0.0246	0.0814	0	0.1263	0	0	0.1223	0.0101	0.0606	0.0879	0.0728	0.0044	0.0935	0.1176	0	0.0051	0.0152	0	0.1016	0.1176	0.099	0.0769	0.0784	0.1121	0.0093
rs17249850	T	0.995688	846	0.0365	0.0164	0.064	0	0.1313	0.0049	0.0143	0.1064	0	0.1162	0.0824	0.0437	0	0.1355	0.0539	0.0144	0.0051	0.0101	0	0.0938	0.0529	0.0625	0.1346	0.0539	0.1682	0
rs182244165	A	0.994482	847	0	0.0082	0.0116	0	0.0606	0	0	0.0266	0	0.0859	0.0879	0.0049	0	0.0374	0.0147	0	0	0	0	0.0391	0.0412	0.0156	0.0337	0.0147	0.0374	0
rs35242772	C	0.99379	848	0.5417	0.4098	0.4884	0.4247	0.3535	0.4417	0.3571	0.4947	0.6869	0.3788	0.3132	0.5243	0.6504	0.4346	0.5637	0.5433	0.4293	0.5505	0.6118	0.3828	0.4235	0.5677	0.5481	0.5686	0.3879	0.6667
rs12661302	G	0.995005	849	0.0208	0.0246	0.0581	0.3656	0.1111	0.1748	0.2048	0.0745	0	0.1162	0.0769	0.0874	0.0265	0.0654	0.0784	0.1394	0.2828	0.0051	0	0.1172	0.0941	0.0573	0.0577	0.0686	0.0888	0
rs12142431	C	0.99482	850	0.0469	0.0656	0.0872	0	0.0758	0.0049	0	0.0372	0.0354	0.0808	0.0604	0.0728	0.0619	0.0561	0.0637	0	0	0.0758	0.0118	0.0625	0.0235	0.0833	0.0577	0.0294	0.0561	0.0185
rs76098257	C	0.994054	851	0.0052	0.041	0.0174	0	0.0606	0	0	0.0213	0	0.0657	0.0824	0.0049	0	0.0421	0.0098	0	0	0	0	0.0078	0.0059	0.0156	0.0288	0	0.0093	0
rs2740488	C	0.993186	852	0.3958	0.4016	0.343	0.2473	0.2172	0.2184	0.2619	0.2553	0.3485	0.1667	0.2692	0.3447	0.4027	0.2477	0.402	0.2885	0.197	0.5303	0.4941	0.3516	0.2471	0.3958	0.2981	0.3971	0.3271	0.4537
rs8059669	C	0.994142	853	0.125	0.1557	0.093	0.1882	0.1414	0.3592	0.2905	0.3085	0.1717	0.1768	0.1374	0.1456	0.115	0.1121	0.0784	0.375	0.1869	0.1364	0.1	0.3125	0.5647	0.1354	0.2548	0.1422	0.1729	0.1481
rs2927437	A	0.994635	854	0.1406	0.1311	0.0698	0.1505	0.2424	0.1553	0.2143	0.0851	0.0859	0.2172	0.2253	0.1165	0.1726	0.1729	0.0931	0.1635	0.2121	0.0455	0.1471	0.1094	0.0588	0.099	0.149	0.1029	0.1449	0.1111
rs17798800	T	0.995139	855	0.25	0.2377	0.2558	0.2688	0.1515	0.1359	0.1333	0.1543	0.2222	0.1869	0.1813	0.2476	0.0929	0.1729	0.2108	0.1106	0.1869	0.1717	0.2176	0.0781	0.1	0.1615	0.1394	0.2206	0.1262	0.162
rs77731990	G	0.995081	856	0.0052	0.0082	0.0291	0	0.0707	0	0	0.1277	0	0.0505	0.0879	0.0146	0.0044	0.0841	0.0343	0	0	0.0051	0	0.0234	0.0176	0.0312	0.0481	0.0343	0.1449	0.0046
rs283814	A	0.994143	857	0.0052	0.0246	0.0291	0	0.0657	0	0	0.016	0	0.0859	0.0604	0.0291	0	0.1215	0.0245	0	0	0	0	0.0547	0.0529	0.0104	0.0865	0.0049	0.0888	0
rs2972562	G	0.993406	858	0.2865	0.2869	0.2209	0.172	0.1263	0.2767	0.3381	0.1277	0.399	0.202	0.1374	0.1262	0.3451	0.1355	0.0931	0.2115	0.303	0.3838	0.3294	0.1406	0.0882	0.1719	0.1875	0.1373	0.1869	0.3472
rs6448453	A	0.994605	859	0.1146	0.1475	0.2209	0.1183	0.2727	0.2184	0.2381	0.2872	0.0556	0.197	0.2967	0.2621	0.0575	0.3364	0.2059	0.1923	0.1667	0.096	0.1059	0.375	0.2824	0.2031	0.2404	0.2157	0.285	0.088
rs114248186	T	0.994045	860	0.1562	0.123	0.0698	0	0.0354	0	0	0.0053	0.1212	0.0101	0.0165	0.0825	0.2035	0.014	0.0686	0	0	0.1111	0.1353	0.0156	0.0118	0.0885	0.024	0.0735	0.0187	0.1204
rs201109606	G	0.99472	861	0.0729	0.1066	0.3721	0.3548	0.0808	0.3058	0.3	0.1489	0.0657	0.0657	0.0769	0.301	0.0929	0.0654	0.2598	0.2452	0.3131	0.1263	0.1176	0.2266	0.2882	0.2083	0.1106	0.3137	0.1121	0.0926
rs7209200	T	0.995503	862	0.3073	0.3525	0.1802	0.2742	0.298	0.2282	0.2762	0.234	0.404	0.4242	0.2747	0.1893	0.2788	0.3411	0.2402	0.2452	0.2576	0.3485	0.3118	0.1953	0.1	0.2292	0.2404	0.2304	0.3084	0.3519
rs6931277	T	0.995589	863	0.0625	0.1393	0.0698	0.0753	0.2576	0.1456	0.1048	0.2128	0.0657	0.1515	0.2198	0.0971	0.1903	0.0981	0.1029	0.2212	0.0606	0.0404	0.1294	0.2266	0.2353	0.0365	0.1971	0.1176	0.0748	0.0417
rs11983798	A	0.995462	864	0.1198	0.0738	0.0581	0.0484	0.0303	0.0097	0.019	0.0745	0.1162	0.101	0.044	0.1214	0.1018	0.0701	0.1029	0.0288	0.0556	0.0808	0.1	0.0156	0.0294	0.1823	0.0673	0.0882	0.0607	0.162
rs12378800	A	0.994557	865	0.0052	0.0164	0.0872	0	0.0808	0	0.0048	0.1011	0	0.0404	0.0934	0.0874	0	0.0467	0.0735	0.0096	0.0152	0	0	0.0547	0.0765	0.1198	0.0337	0.098	0.0561	0
rs7175766	T	0.993398	866	0.5365	0.4918	0.3895	0.5054	0.3384	0.466	0.419	0.367	0.5909	0.2828	0.3132	0.3398	0.6681	0.3037	0.3725	0.4663	0.5253	0.5354	0.6353	0.4062	0.5824	0.3542	0.3462	0.3529	0.2991	0.5509
rs7539409	G	0.994762	867	0.0156	0.0492	0.1279	0.0753	0.1515	0.0437	0.0571	0.0745	0	0.1566	0.1319	0.1262	0	0.1682	0.1863	0.0529	0.0404	0.0101	0	0.1016	0.0353	0.1198	0.1298	0.1176	0.1028	0
rs11038990	T	0.994131	868	0.026	0.0164	0.0291	0	0.0859	0	0	0.0798	0	0.0606	0.1044	0.0194	0	0.1449	0.0147	0	0	0.0051	0	0.0547	0.0118	0.0365	0.0865	0.0049	0.1215	0
rs35336243	T	0.993484	869	0.3385	0.3607	0.3779	0.5108	0.303	0.6019	0.5762	0.4574	0.303	0.3333	0.3681	0.3107	0.3097	0.3364	0.3431	0.5337	0.5404	0.4545	0.2471	0.4219	0.3941	0.3281	0.3894	0.2647	0.3131	0.2824
rs58143459	C	0.994622	870	0.25	0.2459	0.1686	0.0054	0.202	0.0291	0.0381	0.1117	0.2323	0.1616	0.1374	0.2087	0.2168	0.2103	0.2206	0.0144	0.0354	0.2121	0.2882	0.1094	0.0588	0.2656	0.1923	0.1569	0.2383	0.2269
rs4985556	A	0.994271	871	0.026	0.0164	0.0814	0.0914	0.096	0.0534	0.0429	0.0372	0	0.1061	0.1429	0.1165	0	0.1121	0.0539	0.0385	0.1111	0	0	0.0469	0.0059	0.0781	0.0577	0.152	0.0701	0
rs7260181	C	0.992885	872	0.5208	0.3934	0.3256	0.414	0.5	0.4757	0.4905	0.5106	0.3586	0.4293	0.4286	0.2524	0.4336	0.4813	0.3824	0.5096	0.4545	0.3687	0.4059	0.5703	0.6765	0.401	0.3462	0.3382	0.5234	0.4167
rs2927439	G	0.993896	873	0.526	0.4918	0.5698	0.3548	0.3283	0.3786	0.381	0.3777	0.5505	0.3333	0.3077	0.4757	0.4735	0.4252	0.5245	0.3606	0.3434	0.6566	0.5059	0.3516	0.3294	0.4635	0.3606	0.598	0.3972	0.5093
rs72998574	T	0.994387	874	0.0156	0.0164	0.093	0.3871	0.1111	0.1893	0.2286	0.0957	0	0.1212	0.0769	0.1117	0.0044	0.0561	0.0931	0.1779	0.3434	0	0	0.125	0.0941	0.0885	0.0481	0.0833	0.0794	0
rs11669338	G	0.994745	875	0.1094	0.082	0.0291	0	0.0909	0	0	0.0372	0.1162	0.0404	0.1154	0.1359	0.1018	0.0748	0.0539	0	0.0051	0.1263	0.0471	0.0156	0.0176	0.1615	0.0913	0.0784	0.0561	0.1111
rs137869973	T	0.994113	876	0.0052	0.0164	0.0174	0	0.101	0	0	0.0053	0	0.1162	0.0769	0.0243	0	0.0748	0.0147	0	0	0	0	0.0156	0.0059	0.0208	0.0769	0.0049	0.0607	0
rs211257	G	0.99362	877	0.1458	0.1311	0	0	0	0	0	0.016	0.1717	0	0.0055	0	0.1991	0	0	0	0	0.0909	0.1941	0.0078	0.0059	0	0.0192	0	0	0.1667
rs16839220	C	0.993889	878	0.0469	0.0984	0.1919	0.3065	0.2374	0.3689	0.319	0.2021	0.0101	0.2374	0.1758	0.199	0.0088	0.1682	0.3039	0.3317	0.2727	0.0202	0	0.2422	0.2941	0.2448	0.1442	0.2206	0.1542	0.0139
rs16847609	A	0.99545	879	0.2188	0.1721	0.0233	0.0269	0.0758	0.0485	0.0143	0.0798	0.3081	0.0152	0.0769	0.0097	0.2478	0.1028	0.0196	0.101	0.0101	0.2222	0.3176	0.0938	0.0235	0.0469	0.1346	0.0098	0.1355	0.3102
rs11689493	C	0.995923	880	0.151	0.2131	0.2907	0.2957	0.3939	0.3738	0.3048	0.2872	0.1717	0.4091	0.4505	0.301	0.1549	0.3598	0.2696	0.3702	0.3131	0.1768	0.1059	0.3047	0.2	0.3073	0.3654	0.4069	0.3551	0.1759
rs10401176	T	0.995013	881	0.2812	0.2541	0.314	0.0484	0.1111	0.1311	0.1143	0.1755	0.2828	0.1818	0.0989	0.2961	0.2168	0.1308	0.3137	0.149	0.096	0.2929	0.2294	0.1719	0.1941	0.2188	0.1346	0.3333	0.1075	0.2361
rs12924820	T	0.994981	882	0.3021	0.3033	0.2674	0.3871	0.303	0.3689	0.4	0.4043	0.3283	0.3737	0.3407	0.2184	0.2965	0.271	0.3284	0.3413	0.2879	0.2121	0.3471	0.3672	0.5941	0.3281	0.3413	0.2402	0.3131	0.3009
rs73320584	G	0.994471	883	0.0938	0.1475	0.0349	0.0645	0.0758	0.034	0.019	0.0957	0.0455	0.0556	0.1264	0.0243	0.1504	0.1963	0.0245	0.0192	0.0303	0.0859	0.1118	0.0781	0.0235	0.0521	0.1298	0.0147	0.2103	0.1065
rs189842957	G	0.994395	884	0.0417	0.0656	0.2442	0.2097	0.1414	0.2573	0.2238	0.133	0.0354	0.101	0.1593	0.301	0.0265	0.1542	0.2108	0.3029	0.197	0.0152	0.0176	0.0781	0.0294	0.151	0.1346	0.2157	0.1542	0.0139
rs73932448	A	0.995624	885	0.2083	0.2213	0.0291	0.0161	0.0202	0.0146	0.0143	0.0479	0.303	0.0101	0.022	0.0097	0.177	0.0327	0.0049	0.0192	0.0152	0.298	0.3	0.0547	0.0235	0	0.0769	0.0245	0.0421	0.2593
rs72838215	A	0.996033	886	0.0156	0.0328	0.0174	0.1344	0.2121	0.1117	0.1095	0.1064	0.0051	0.1667	0.2088	0.0291	0.0088	0.1542	0.0833	0.0673	0.1212	0.0152	0	0.1484	0.2	0.0729	0.1587	0.049	0.1916	0
rs62179067	C	0.994947	887	0.099	0.0574	0.1802	0.0323	0.0455	0.0388	0.0429	0.0585	0.0758	0.0455	0.0824	0.1748	0.0664	0.0794	0.1618	0.024	0.0354	0.0707	0.0647	0.0547	0.0235	0.1406	0.0769	0.1569	0.0888	0.0972
rs4663099	C	0.994878	888	0.1458	0.1557	0.1977	0.4247	0.2172	0.3398	0.3762	0.2447	0.197	0.2677	0.2582	0.2136	0.1814	0.271	0.1765	0.4327	0.3636	0.1717	0.1529	0.375	0.3412	0.2083	0.2644	0.1814	0.2196	0.1667
rs180725393	T	0.995822	889	0.1562	0.1311	0.0116	0	0.0354	0	0	0.0266	0.101	0.1162	0.044	0.0146	0.115	0.028	0	0	0.0051	0.1515	0.1882	0.0469	0	0	0.0577	0	0.0374	0.1111
rs17172199	C	0.995149	890	0	0.0164	0.1337	0.0161	0.0909	0.0049	0	0.0532	0	0.096	0.0879	0.0922	0.0088	0.0467	0.0784	0	0.0101	0.0051	0	0.0625	0.0176	0.1146	0.0192	0.098	0.0981	0
rs10182651	T	0.993982	891	0.1094	0.0656	0.0116	0	0.0152	0	0	0.0053	0.0859	0.0556	0.033	0.0291	0.208	0.0374	0.0098	0	0	0.0909	0.1412	0	0.0118	0.026	0.0433	0.0049	0.014	0.1343
rs13382310	T	0.993984	892	0.1458	0.2377	0.3953	0.4624	0.2727	0.3544	0.4	0.2819	0.1313	0.2475	0.2253	0.2233	0.1593	0.2897	0.2941	0.3221	0.4444	0.1061	0.1588	0.2109	0.2588	0.2188	0.2596	0.3775	0.3224	0.1667
rs4576506	A	0.994346	893	0.1667	0.2131	0.0174	0	0.0455	0	0	0.0691	0.2172	0.0303	0.022	0.0049	0.2257	0.028	0.0049	0	0	0.2626	0.2235	0.0547	0.0765	0.0312	0.0721	0.0343	0.0467	0.1852
rs13025765	T	0.994396	894	0.2865	0.3033	0.3953	0.2366	0.2626	0.3155	0.2857	0.3404	0.2778	0.2727	0.2967	0.3689	0.2257	0.2196	0.3775	0.2308	0.2727	0.1768	0.2059	0.3125	0.3294	0.3594	0.2115	0.3431	0.271	0.3287
rs113524839	T	0.993594	895	0.0104	0	0.0581	0.0108	0.1061	0	0	0.0266	0	0.0808	0.0714	0.1117	0	0.1168	0.0588	0	0	0.0101	0	0.0312	0.0235	0.0885	0.0865	0.049	0.0701	0
rs2741342	T	0.993638	896	0.3125	0.3607	0.2151	0.2366	0.2778	0.4757	0.481	0.2553	0.2879	0.3131	0.2308	0.2379	0.3894	0.229	0.1569	0.4904	0.3687	0.3384	0.4176	0.25	0.2824	0.1458	0.2163	0.1716	0.1168	0.375
rs4938933	C	0.994191	897	0.3125	0.2787	0.4535	0.2957	0.4646	0.2621	0.3095	0.3617	0.2475	0.298	0.3736	0.5825	0.323	0.3925	0.5686	0.3125	0.2626	0.4394	0.3	0.4688	0.3765	0.5156	0.4471	0.5147	0.4813	0.2824
rs115102486	G	0.993566	898	0.2292	0.1311	0.0116	0.0108	0.0101	0	0.0048	0.0106	0.1818	0.0354	0.011	0.0097	0.0575	0.014	0.0049	0	0.0051	0.1566	0.1412	0.0234	0.0059	0.0052	0.0577	0	0.0093	0.1713
rs75253868	A	0.99498	899	0.0104	0.041	0.0581	0.2527	0.0202	0.2136	0.2952	0.0851	0.0202	0.0758	0.044	0.0583	0.0088	0.0374	0.1127	0.2067	0.2778	0.0253	0.0294	0.1641	0.2471	0.0885	0.0625	0.0539	0.0467	0.0093
rs1172922	A	0.995572	900	0.0365	0.0984	0.0465	0.0054	0.1566	0	0	0.1383	0.0606	0.1263	0.1374	0.0291	0.0575	0.1636	0.0637	0	0.0051	0.0707	0.0824	0.0625	0.0059	0.0521	0.1538	0.0343	0.2009	0.0741
rs111231613	C	0.9948	901	0.0052	0	0.0058	0	0.0556	0	0	0.0426	0	0.0859	0.0824	0.0097	0.0044	0.0701	0	0	0	0	0	0.0156	0	0.0104	0.0385	0.0049	0.0421	0
rs7311672	A	0.993339	902	0.1302	0.1475	0.0814	0.0914	0.1465	0.0825	0.0762	0.117	0.0758	0.2071	0.1264	0.0777	0.1327	0.1589	0.1225	0.0721	0.1263	0.101	0.1235	0.1016	0.0941	0.1146	0.1298	0.1471	0.1402	0.1111
rs595290	C	0.992316	903	0.4323	0.3607	0.4012	0.3333	0.1414	0.3301	0.2762	0.2447	0.4495	0.2626	0.1923	0.3447	0.4912	0.1308	0.3578	0.4615	0.4091	0.4293	0.5176	0.4219	0.4	0.3177	0.1971	0.348	0.1355	0.463
rs3784609	T	0.992734	904	0.0781	0.0984	0.1163	0.0753	0.1818	0.0874	0.081	0.1649	0.0606	0.1717	0.1813	0.1262	0.0354	0.2477	0.098	0.0529	0.0505	0.0505	0.0412	0.1484	0.1647	0.1406	0.1442	0.1373	0.1963	0.0509
rs79638902	T	0.992327	905	0.0365	0.0574	0.093	0.2043	0.1768	0.2087	0.281	0.0585	0.0303	0.1869	0.1978	0.1019	0.0531	0.1028	0.1324	0.1923	0.2626	0.0354	0.0235	0.0625	0.0059	0.099	0.0865	0.1422	0.0981	0.0231
rs3112440	A	0.992382	906	0.1719	0.1803	0.1744	0.0914	0.1515	0.0777	0.0429	0.2713	0.202	0.1111	0.1703	0.2718	0.1637	0.1589	0.2255	0.0721	0.0657	0.0859	0.1471	0.1484	0.1588	0.2031	0.1587	0.1765	0.1729	0.1944
rs6738962	G	0.991656	907	0.1615	0.1557	0.0465	0	0.0303	0.0243	0.0238	0.0798	0.1869	0.0404	0.044	0.0146	0.177	0.0421	0.0147	0.0337	0.0152	0.2525	0.1941	0.0469	0.0412	0.0104	0.1442	0.0196	0.028	0.1435
rs753129	G	0.993577	908	0.1719	0.1393	0.3081	0.5054	0.3131	0.5485	0.5286	0.2287	0.1818	0.2121	0.1758	0.3398	0.146	0.2196	0.299	0.5096	0.5808	0.2424	0.1176	0.3281	0.3412	0.3698	0.2163	0.2892	0.285	0.162
rs61521894	T	0.995478	909	0.1979	0.1148	0.0523	0.0376	0.202	0	0	0.1543	0.2273	0.1869	0.1758	0.0388	0.177	0.1729	0.0637	0	0.0202	0.1313	0.1588	0.0781	0.0529	0.0781	0.1587	0.049	0.1589	0.2176
rs11588387	T	0.995053	910	0.0312	0.041	0.0058	0	0.0657	0	0	0.0957	0.0202	0.0354	0.0769	0.0194	0.0177	0.1729	0.0098	0	0	0.0101	0.0235	0.0625	0.0294	0.026	0.1298	0.0196	0.0935	0.0278
rs7787594	G	0.994581	911	0.3802	0.4754	0.5291	0.4086	0.4091	0.4903	0.4429	0.4362	0.3939	0.399	0.4066	0.5291	0.3584	0.3972	0.5196	0.5769	0.4293	0.3333	0.3118	0.3594	0.3706	0.5156	0.4423	0.5784	0.486	0.3565
rs1497525	A	0.994237	912	0.1875	0.1885	0.064	0.1075	0.0303	0.0631	0.0429	0.1117	0.2323	0.0606	0.022	0.0485	0.3274	0.0607	0.049	0.149	0.0404	0.2626	0.2706	0.0859	0.0529	0.0312	0.1058	0.0833	0.0421	0.2685
rs4700060	T	0.995374	913	0.0104	0.0656	0.1337	0.1344	0.1061	0.0922	0.1429	0.1383	0	0.1313	0.0659	0.0922	0.0133	0.0607	0.1078	0.0433	0.096	0.0051	0	0.2109	0.3941	0.1146	0.0721	0.152	0.0981	0
rs112368830	C	0.994594	914	0.0104	0.0328	0.0174	0	0.1414	0	0	0.0426	0	0.1162	0.1154	0.0243	0	0.1075	0	0	0	0	0	0.0469	0.0235	0.026	0.0481	0.0196	0.0981	0
rs3764650	G	0.993949	915	0.3021	0.2131	0.2035	0.3065	0.101	0.267	0.2905	0.0851	0.3131	0.0455	0.1319	0.1262	0.2788	0.1075	0.1765	0.4183	0.3434	0.3333	0.2412	0.0469	0.0353	0.099	0.125	0.1814	0.1402	0.2639
rs17488073	G	0.995653	916	0.0104	0.0164	0.0233	0	0.1717	0	0	0.1117	0	0.1212	0.1648	0.0485	0.0044	0.2103	0.0392	0	0	0	0	0.1016	0.0294	0.0781	0.1394	0.0294	0.2477	0
rs78786429	A	0.994811	917	0	0	0.064	0	0.0808	0.0049	0	0.0532	0	0.101	0.0934	0.0534	0.0044	0.0654	0.0343	0	0	0	0	0.0469	0.0588	0.0573	0.0337	0.0441	0.0561	0
rs11250601	T	0.992997	918	0	0.0246	0.0351	0	0.0455	0	0	0.0319	0	0.096	0.0824	0.034	0.0044	0.0701	0.049	0	0.0062	0.0051	0	0.0234	0.0235	0.0417	0.0242	0.0542	0.1028	0
rs6069736	T	0.992994	919	0.1719	0.2131	0.1453	0.328	0.0909	0.3544	0.3667	0.1649	0.1515	0.0556	0.1099	0.0485	0.0929	0.0935	0.0539	0.2644	0.3939	0.1162	0.1471	0.1719	0.2941	0.1302	0.1779	0.0637	0.1075	0.1435
rs6945197	T	0.993952	920	0.1719	0.1393	0.1919	0.043	0.0354	0.0097	0.0048	0.0426	0.197	0.0202	0.0385	0.1602	0.1062	0.0327	0.2255	0	0.0354	0.2273	0.1647	0	0.0059	0.1354	0.0769	0.1127	0.0374	0.2269
rs62039712	A	0.993561	921	0.0156	0.0246	0	0	0.1515	0	0	0.0904	0	0.1263	0.1044	0.0146	0	0.1355	0.0147	0	0.0051	0	0	0.0547	0.0059	0.0104	0.0865	0.0245	0.0888	0
rs112262807	T	0.991911	922	0.2917	0.3934	0.3023	0.2473	0.197	0.2136	0.2048	0.2872	0.3081	0.197	0.3022	0.3689	0.3894	0.2804	0.3725	0.2308	0.2273	0.2222	0.4529	0.2266	0.2	0.3385	0.2644	0.3971	0.229	0.3796
rs182768834	A	0.992017	923	0.0104	0.0082	0.1744	0.3495	0.0657	0.1602	0.1714	0.2181	0	0.0101	0.011	0.1165	0	0.0654	0.1275	0.2452	0.1818	0	0	0.3516	0.3471	0.0885	0.101	0.1471	0.1028	0
rs56131196	A	0.99399	924	0.2188	0.2869	0.093	0.0968	0.2172	0.1262	0.081	0.1011	0.1616	0.2677	0.1978	0.0728	0.208	0.1542	0.1078	0.0913	0.101	0.298	0.2471	0.0938	0.0529	0.1146	0.125	0.1225	0.1589	0.1528
rs71636213	G	0.992685	925	0.0104	0.0082	0.0349	0	0.0758	0	0	0.0479	0	0.101	0.1209	0.034	0	0.0748	0.0294	0	0	0	0	0.0469	0	0.0521	0.0385	0.0147	0.0701	0
rs4704171	C	0.991343	926	0.3333	0.3279	0.1163	0.2473	0.1212	0.1699	0.1857	0.1649	0.3283	0.1818	0.1264	0.2136	0.3982	0.1075	0.1373	0.2788	0.1667	0.3788	0.3412	0.1172	0.1765	0.1615	0.125	0.1814	0.0935	0.3194
rs12463049	G	0.993077	927	0.0365	0.0574	0.25	0.2366	0.1263	0.3058	0.281	0.1489	0.0354	0.1919	0.1538	0.2524	0.0044	0.1262	0.2402	0.2163	0.3283	0.0303	0.0235	0.1719	0.2118	0.2604	0.125	0.1961	0.1449	0.0417
rs8021600	G	0.993433	928	0.0052	0.0082	0.0233	0.0108	0.202	0.0146	0.0048	0.0798	0	0.1111	0.1538	0.0243	0	0.1963	0.0245	0.0048	0	0.0051	0	0.0859	0.0353	0.0573	0.1587	0.0147	0.1729	0
rs57270598	A	0.993509	929	0.2031	0.1557	0.0872	0.0376	0.0404	0.0194	0.0286	0.0266	0.2828	0.0455	0.022	0.0728	0.2301	0.0234	0.0784	0.0048	0.0455	0.2525	0.1588	0.0547	0.0118	0.0677	0.0769	0.0833	0.0654	0.2593
rs7805053	T	0.992665	930	0.0104	0.041	0.0581	0	0.0657	0.0049	0	0.0851	0	0.0101	0.0989	0.165	0	0.0467	0.0784	0	0	0.0051	0	0.1016	0.2706	0.0781	0.0962	0.1225	0.0935	0
rs912330	T	0.992254	931	0.125	0.0984	0.25	0.3871	0.3283	0.4515	0.3619	0.1968	0.096	0.3232	0.3626	0.1893	0.0841	0.3505	0.2157	0.476	0.3636	0.0707	0.1059	0.2188	0.1529	0.2292	0.2548	0.2402	0.3178	0.1157
rs115694210	G	0.994934	932	0.2344	0.1967	0	0	0.0152	0	0	0.0426	0.2273	0	0.011	0.0146	0.177	0.028	0.0049	0	0	0.1717	0.2529	0.0156	0.0176	0.0156	0.0673	0.0147	0.028	0.2361
rs55840414	A	0.993493	933	0.0104	0.0246	0.0233	0	0.1212	0	0	0.0426	0	0.1061	0.0879	0.0485	0	0.1729	0.0343	0	0.0051	0	0	0.0625	0.0824	0.0417	0.0865	0.0245	0.1215	0
rs73045691	A	0.992429	934	0.3385	0.3607	0.3721	0.5054	0.303	0.5971	0.581	0.4521	0.303	0.3384	0.3681	0.3107	0.3009	0.3318	0.348	0.5385	0.5354	0.4646	0.2294	0.4219	0.3941	0.3333	0.3894	0.2647	0.3084	0.2917
rs7575209	C	0.99439	935	0.3125	0.2705	0.2442	0.0914	0.2172	0.1602	0.1381	0.1915	0.3131	0.1818	0.1374	0.2087	0.3938	0.2383	0.299	0.1635	0.1061	0.202	0.3235	0.0938	0.1118	0.2656	0.25	0.3088	0.215	0.2731
rs17022021	C	0.993397	936	0.1927	0.1475	0.2151	0.1022	0.1768	0.0922	0.0905	0.2819	0.1566	0.1667	0.1429	0.267	0.0929	0.1308	0.3186	0.1442	0.096	0.1515	0.1824	0.2188	0.4118	0.2708	0.125	0.2794	0.1636	0.1574
rs2400749	C	0.991761	937	0.3854	0.3934	0.4419	0.5	0.4141	0.4272	0.4476	0.3989	0.399	0.5253	0.4231	0.3883	0.4336	0.4766	0.4461	0.4519	0.5505	0.303	0.3294	0.4219	0.3941	0.3802	0.3798	0.348	0.5187	0.3611
rs11967676	G	0.991597	938	0.2135	0.2377	0.1453	0.1183	0.0808	0.0874	0.0762	0.0904	0.2323	0.0707	0.1099	0.1359	0.3142	0.0981	0.1667	0.0625	0.096	0.298	0.2824	0.0859	0.0353	0.1979	0.1346	0.1618	0.0607	0.1852
rs62256378	A	0.99033	939	0	0.0164	0.0058	0	0.0859	0	0	0.0691	0	0.101	0.0989	0.0146	0	0.1075	0.0098	0	0	0.0051	0	0.0547	0.0059	0.0052	0.0962	0.0147	0.0794	0
rs61233297	A	0.991374	940	0.0573	0.1066	0.1047	0.4086	0.0505	0.3883	0.4286	0.0904	0.1111	0.0808	0.0275	0.1505	0.1018	0.0187	0.098	0.3702	0.4141	0.101	0.1	0.1953	0.1882	0.0833	0.0721	0.1127	0.0467	0.1204
rs9749589	A	0.993299	941	0.2552	0.1803	0.1105	0.0108	0.1263	0	0.0048	0.1383	0.2677	0.1717	0.1319	0.165	0.1903	0.1495	0.1176	0	0.0152	0.2323	0.2118	0.0391	0.0412	0.1719	0.125	0.1324	0.1963	0.2037
rs10948363	G	0.993201	942	0.1875	0.1639	0.2151	0.1935	0.2778	0.1262	0.1095	0.1862	0.1263	0.1869	0.3132	0.267	0.1327	0.243	0.1863	0.101	0.0909	0.1566	0.1353	0.25	0.1882	0.2344	0.2596	0.25	0.243	0.0972
rs11083743	C	0.991368	943	0.2865	0.377	0.2209	0.1828	0.3182	0.199	0.2143	0.2979	0.303	0.298	0.2857	0.2427	0.323	0.2243	0.2402	0.1971	0.2121	0.2778	0.3235	0.2812	0.3588	0.276	0.2356	0.2059	0.1869	0.3704
rs1353581	A	0.992045	944	0.151	0.1721	0.3314	0.4946	0.3131	0.4903	0.5333	0.2979	0.2172	0.3434	0.2363	0.3592	0.2212	0.243	0.3725	0.5913	0.4545	0.1667	0.2	0.3906	0.4824	0.3542	0.3317	0.3676	0.2243	0.1852
rs10222981	T	0.994593	945	0.2865	0.1803	0.0465	0	0.1111	0	0	0.1064	0.2828	0.0758	0.0604	0.0485	0.2301	0.1869	0.0343	0	0.0101	0.3737	0.3294	0.0703	0.0647	0.0938	0.125	0.0539	0.1308	0.3056
rs12686004	A	0.994185	946	0	0.0492	0.2267	0.1774	0.1162	0.1456	0.2048	0.1011	0	0.0556	0.1154	0.2282	0	0.0935	0.2843	0.2596	0.1465	0.0101	0	0.2031	0.1353	0.2188	0.1106	0.2647	0.1449	0
rs10265814	G	0.99453	947	0.5573	0.5984	0.3953	0.4409	0.4747	0.4126	0.4619	0.4947	0.5808	0.5556	0.533	0.3883	0.5841	0.5093	0.3824	0.3558	0.4091	0.5505	0.6471	0.4453	0.2353	0.3906	0.4231	0.4216	0.5467	0.6204
rs472926	C	0.994574	948	0.0156	0.0164	0.2035	0.1505	0.1566	0.165	0.1667	0.2021	0	0.202	0.1923	0.1456	0	0.1308	0.1471	0.2548	0.1313	0	0	0.2266	0.3118	0.1823	0.1731	0.201	0.1729	0
rs58170570	A	0.994153	949	0.2656	0.1885	0.0349	0.0269	0.0152	0.0728	0.0381	0.1011	0.2323	0.0152	0.044	0.0243	0.2212	0.0467	0.0539	0.0577	0.0556	0.1869	0.1765	0.0391	0.0235	0.0417	0.0721	0.0735	0.0421	0.2083
rs79832570	C	0.993392	950	0	0.0328	0.0291	0	0.0859	0	0	0.0532	0	0.0707	0.1044	0.0243	0	0.0701	0.0245	0	0.0152	0.0152	0	0.0312	0.0353	0.0521	0.0817	0.0147	0.1355	0
rs10968750	C	0.992312	951	0.0156	0.0082	0.2384	0.2366	0.0657	0.1456	0.1857	0.0585	0.0051	0.0455	0.0604	0.2282	0	0.0327	0.2647	0.1442	0.2222	0.0202	0.0176	0.0938	0.1647	0.1719	0.0721	0.1863	0.0794	0.0093
rs113260531	A	0.992688	952	0.224	0.2049	0.0349	0.0161	0.1263	0.0437	0.0476	0.0479	0.2879	0.2071	0.0879	0.0437	0.2257	0.1542	0.0441	0.0962	0.0303	0.1919	0.2294	0.0547	0.0118	0.0208	0.1394	0.0294	0.0935	0.2593
rs5771225	T	0.991883	953	0.1667	0.2623	0.2907	0.4247	0.4949	0.4709	0.4905	0.4734	0.1616	0.3636	0.5165	0.3155	0.1991	0.4626	0.2941	0.4904	0.4192	0.1263	0.1765	0.5312	0.4412	0.3229	0.476	0.3088	0.4813	0.1435
rs10061074	G	0.993377	954	0.1979	0.2049	0.0756	0.0108	0.0202	0.0049	0	0.0479	0.2626	0.0101	0.0055	0.1019	0.2743	0.0234	0.0686	0.0096	0.0101	0.2879	0.1941	0.0156	0.0118	0.0573	0.0769	0.1618	0.0327	0.2685
rs61835453	C	0.991564	955	0.0052	0.0082	0.0523	0	0.096	0	0	0.0426	0	0.0303	0.1374	0.0388	0	0.0561	0.0637	0	0.0051	0	0	0.0312	0.0176	0.1146	0.0385	0.049	0.0467	0
rs6014724	G	0.991395	956	0.1302	0.1557	0.1512	0.3172	0.0909	0.3641	0.3619	0.1649	0.1061	0.0505	0.1044	0.0485	0.0708	0.0935	0.0686	0.2644	0.3939	0.1414	0.0765	0.1797	0.3	0.125	0.1731	0.0539	0.1075	0.1343
rs9653111	T	0.992015	957	0.0938	0.0984	0.0872	0	0.1313	0	0.0048	0.0319	0.0707	0.1162	0.1209	0.1117	0.0531	0.0794	0.0833	0	0.0051	0.096	0.0294	0.0469	0.0176	0.1042	0.0577	0.1127	0.1028	0.0602
rs7254723	A	0.990992	958	0.4531	0.3607	0.3721	0.4355	0.5606	0.3689	0.4381	0.3777	0.2929	0.5657	0.4725	0.3981	0.4779	0.5794	0.402	0.4279	0.399	0.3838	0.4529	0.3984	0.3529	0.4167	0.4615	0.4216	0.5607	0.3704
rs6110969	T	0.990006	959	0.3802	0.2869	0.1395	0.1613	0.0556	0.3447	0.2	0.1755	0.3384	0.0606	0.0385	0.1117	0.3894	0.1075	0.1275	0.3125	0.2576	0.3182	0.4882	0.1484	0.1235	0.0885	0.1683	0.2157	0.1028	0.412
rs17745409	G	0.993168	960	0.0156	0.0328	0.1919	0.086	0.202	0.0388	0.0381	0.0851	0	0.202	0.1484	0.1408	0	0.1262	0.1127	0.125	0.096	0.0051	0	0.1406	0.1471	0.1406	0.1202	0.152	0.1729	0
rs9271192	C	0.992452	961	0.3021	0.2459	0.3605	0.3871	0.2727	0.1796	0.1952	0.2819	0.2475	0.3535	0.2473	0.2913	0.0619	0.2477	0.2353	0.2644	0.1414	0.2323	0.1294	0.2344	0.1294	0.3281	0.1827	0.25	0.2103	0.1991
rs7313581	T	0.990841	962	0.2188	0.2705	0.2326	0.1774	0.2374	0.2427	0.2238	0.2074	0.2374	0.298	0.2473	0.1602	0.2655	0.1822	0.201	0.1635	0.1414	0.1919	0.2235	0.3047	0.4647	0.1094	0.2212	0.1029	0.1636	0.2037
rs61904266	A	0.990731	963	0.1875	0.1721	0.2616	0.129	0.2525	0.1699	0.2095	0.2926	0.1414	0.197	0.2747	0.4078	0.1903	0.3598	0.3824	0.2788	0.2273	0.202	0.2059	0.2344	0.2353	0.3281	0.2596	0.3137	0.3084	0.2037
rs75002042	A	0.990793	964	0.2031	0.2131	0.0581	0.3387	0.0152	0.3592	0.4143	0.0266	0.2475	0	0.0055	0.0485	0.1416	0.0093	0.0392	0.3077	0.3232	0.3182	0.2471	0.0312	0.0294	0.026	0.0337	0.0196	0.0047	0.3148
rs13207159	A	0.994701	965	0.0833	0.0902	0.1221	0.0376	0.2475	0.034	0.0095	0.2447	0.1061	0.1818	0.2363	0.233	0.0752	0.2383	0.2598	0.0048	0.0101	0.0707	0.0824	0.1328	0.0882	0.1667	0.2067	0.2206	0.2617	0.088
rs2852894	A	0.993405	966	0.026	0.0492	0.0523	0	0.0707	0	0	0.0479	0.0505	0.096	0.1319	0.034	0.0664	0.0748	0.0196	0	0.0152	0.0354	0.0471	0.0391	0.0235	0.0521	0.0817	0.049	0.0561	0.0185
rs117780815	T	0.990779	967	0.0052	0.0246	0.1453	0.0108	0.0253	0	0.0048	0.117	0	0.0152	0.0385	0.1311	0.0088	0.0374	0.1078	0	0.0101	0.0101	0.0059	0.1797	0.2824	0.125	0.0865	0.098	0.0421	0
rs4676049	T	0.992369	968	0.2969	0.3033	0.0988	0.1989	0.0657	0.165	0.1476	0.1011	0.3131	0.0404	0.0495	0.1262	0.4381	0.1215	0.0294	0.125	0.1313	0.2525	0.4353	0.1094	0.0706	0.0885	0.0673	0.0686	0.0701	0.2778
rs912322	G	0.99306	969	0.0729	0.0902	0.2849	0.4032	0.2879	0.4563	0.4667	0.1862	0.101	0.3636	0.2418	0.3204	0.0177	0.2617	0.3529	0.4183	0.4596	0.0505	0.0412	0.2031	0.2059	0.375	0.1923	0.3088	0.2804	0.0648
rs4509693	C	0.994962	970	0.276	0.2623	0.0698	0	0.202	0.0097	0	0.2394	0.298	0.1566	0.1703	0.0388	0.2699	0.2336	0.049	0	0	0.3333	0.2765	0.1875	0.0824	0.0677	0.2019	0.0735	0.229	0.3009
rs204480	T	0.993267	971	0.0365	0.1311	0.2674	0.2742	0.2273	0.3252	0.2524	0.3457	0.0556	0.2222	0.2857	0.3544	0.0354	0.215	0.2647	0.3125	0.2879	0.0455	0.0706	0.3516	0.4353	0.276	0.25	0.3431	0.2056	0.0694
rs13425074	T	0.995945	972	0.1979	0.1639	0.0174	0	0.0152	0	0	0.0213	0.2626	0.0253	0.0275	0.0049	0.1858	0.0327	0.0098	0	0	0.1717	0.1824	0.0078	0.0059	0	0.0625	0.0049	0.028	0.162
rs9869689	T	0.994274	973	0.0156	0.0164	0.0523	0	0.096	0	0	0.0585	0.0101	0.1414	0.0769	0.0194	0	0.0888	0.0637	0	0	0	0	0.0234	0.0176	0.0208	0.0817	0.0637	0.0981	0.0093
rs12590654	A	0.993452	974	0.3021	0.377	0.4302	0.4086	0.3333	0.5049	0.481	0.3191	0.2778	0.3283	0.4286	0.4757	0.4779	0.3411	0.4559	0.5817	0.4343	0.3687	0.3471	0.3594	0.2588	0.5365	0.2837	0.4559	0.2664	0.3657
rs730482	T	0.992486	975	0.5156	0.5164	0.2616	0.3817	0.298	0.3301	0.319	0.3298	0.4949	0.2525	0.2747	0.2233	0.4159	0.2477	0.2206	0.3125	0.3788	0.6061	0.5118	0.4141	0.4706	0.2083	0.375	0.2157	0.2897	0.5556
rs6908580	C	0.99499	976	0.026	0.0246	0.1919	0.172	0.202	0.1505	0.1667	0.1277	0.0051	0.2778	0.2308	0.2233	0.0487	0.2103	0.2059	0.1202	0.1869	0.0253	0.0294	0.0938	0.0588	0.2188	0.1394	0.2451	0.1776	0.0093
rs12989701	A	0.993111	977	0.1302	0.1066	0.1047	0.0323	0.1212	0.0097	0.0048	0.1223	0.1061	0.1263	0.1374	0.0922	0.0752	0.1028	0.0735	0	0.0152	0.101	0.0824	0.0938	0.0588	0.0885	0.101	0.0882	0.1308	0.1435
rs733175	C	0.990792	978	0.2135	0.2131	0.3779	0.5054	0.202	0.4466	0.4857	0.3723	0.2475	0.2071	0.1209	0.3495	0.2301	0.1636	0.3431	0.4808	0.5202	0.2121	0.3412	0.4531	0.6294	0.3021	0.2548	0.299	0.2009	0.2315
rs3795065	C	0.994389	979	0.3438	0.3197	0.2267	0.3065	0.2828	0.2233	0.1905	0.2766	0.3838	0.4091	0.3626	0.2718	0.3496	0.3692	0.299	0.2212	0.2778	0.4394	0.2824	0.1562	0.1235	0.2656	0.2885	0.2941	0.3411	0.2546
rs6069737	T	0.994109	980	0.1198	0.1475	0.0349	0	0.096	0	0	0.1064	0.101	0.0303	0.0989	0.0049	0.0708	0.0935	0.0049	0	0.0051	0.0606	0.0765	0.0391	0.0176	0.0312	0.1058	0	0.1075	0.1157
rs72728723	A	0.992705	981	0.0104	0.0164	0.157	0.0161	0.0909	0	0.0143	0.0319	0	0.0606	0.0769	0.1748	0.0044	0.1028	0.1961	0	0.0354	0.0202	0	0.0391	0.0235	0.1875	0.0385	0.2059	0.1636	0
rs11889338	A	0.992776	982	0.276	0.2131	0.0407	0.1129	0.0051	0.1359	0.1238	0.0957	0.4141	0.0101	0	0.0243	0.3186	0.014	0.0637	0.1346	0.1313	0.202	0.3353	0.1172	0.1412	0.0417	0.101	0.0196	0.014	0.3472
rs36060340	A	0.993727	983	0.0469	0.0984	0.2326	0.1022	0.1768	0.1408	0.1	0.234	0.0354	0.2525	0.1758	0.1699	0.0531	0.2243	0.2108	0.0529	0.1111	0.0354	0.0529	0.2109	0.1824	0.1875	0.2019	0.1765	0.2103	0.0278
rs12978931	G	0.991323	984	0.1562	0.2049	0.3488	0.4086	0.1566	0.4515	0.5476	0.1915	0.1263	0.1616	0.1593	0.2621	0.1372	0.2103	0.3529	0.4519	0.4495	0.2677	0.1647	0.2578	0.2235	0.2604	0.1635	0.3333	0.1589	0.1713
rs7254133	T	0.994992	985	0.276	0.3033	0.1337	0.1075	0.3232	0.1117	0.0524	0.234	0.3586	0.3182	0.3462	0.2039	0.3584	0.3037	0.1422	0.0913	0.0808	0.303	0.2941	0.2812	0.3176	0.2812	0.2788	0.1716	0.3084	0.3148
rs9304644	C	0.993231	986	0.4896	0.3852	0.3779	0.4516	0.5657	0.3592	0.4143	0.383	0.3232	0.5657	0.478	0.3981	0.5133	0.5794	0.4069	0.4087	0.4091	0.3636	0.5059	0.4062	0.3588	0.4271	0.4856	0.4167	0.5607	0.4028
rs6509701	C	0.990971	987	0.2865	0.3115	0.3721	0.672	0.3232	0.6845	0.619	0.484	0.3283	0.2424	0.3132	0.4175	0.2611	0.2757	0.3137	0.649	0.5657	0.3636	0.2765	0.5547	0.6765	0.375	0.4327	0.3725	0.3131	0.3194
rs858502	C	0.996684	988	0.5625	0.5492	0.564	0.2419	0.4848	0.3786	0.319	0.4043	0.5909	0.4848	0.4121	0.5291	0.5708	0.5514	0.5833	0.3269	0.3232	0.6919	0.5	0.3516	0.2	0.5885	0.5	0.6569	0.5047	0.4954
rs982100	A	0.995503	989	0.0156	0.0246	0.0465	0	0.1162	0	0	0.0479	0.0051	0.0909	0.1484	0.0534	0	0.0841	0.0343	0	0	0.0101	0	0.0234	0.0176	0.0312	0.0577	0.0196	0.0794	0
rs4038131	G	0.994588	990	0.2552	0.2131	0.0523	0.0806	0.0859	0.1117	0.1429	0.1223	0.2828	0.0859	0.1099	0.0534	0.3407	0.0701	0.0833	0.1683	0.1263	0.1465	0.2118	0.0469	0.0353	0.0625	0.0673	0.0539	0.1028	0.2222
rs7657553	A	0.993653	991	0.0833	0.123	0.3023	0.3602	0.2778	0.3592	0.2571	0.3351	0.101	0.3434	0.3187	0.2718	0.1416	0.285	0.3284	0.3269	0.3838	0.0606	0.0647	0.3828	0.4647	0.3021	0.2596	0.348	0.2336	0.1065
rs115972394	A	0.994813	992	0.1667	0.1885	0	0	0	0	0	0.0106	0.2626	0	0	0	0.2301	0	0	0	0	0.1313	0.2765	0.0078	0.0118	0	0.0144	0.0049	0	0.287
rs11220271	A	0.993775	993	0.099	0.1311	0.2209	0.129	0.2222	0.0971	0.1571	0.1223	0.0505	0.2828	0.1868	0.233	0.0442	0.1776	0.2157	0.1346	0.1162	0.1061	0.0471	0.1172	0.1176	0.2396	0.149	0.2108	0.2243	0.0509
rs117618017	T	0.991161	994	0.0104	0.0328	0.0116	0	0.1515	0	0	0.1011	0	0.096	0.1319	0.0388	0	0.1682	0.0098	0	0	0	0	0.0703	0.0294	0.026	0.1346	0.0098	0.1262	0
rs12513273	A	0.992818	995	0.4427	0.3443	0.2442	0.4247	0.0202	0.3398	0.3762	0.1436	0.4495	0	0.0604	0.2282	0.3584	0.0701	0.1618	0.2548	0.4596	0.4899	0.3647	0.1875	0.1353	0.1562	0.1779	0.201	0.0374	0.4861
rs8112526	A	0.994691	996	0.0573	0.082	0.1744	0.0806	0.1061	0.068	0.0333	0.2713	0.0101	0.0657	0.0879	0.2087	0.0177	0.1121	0.2696	0.0529	0.0455	0	0.0353	0.1406	0.2529	0.2188	0.1394	0.1765	0.1215	0.0324
rs79145239	T	0.993765	997	0.0052	0.0246	0.0407	0	0.1364	0.0049	0	0.016	0	0.1414	0.1264	0.0485	0	0.0841	0.0392	0	0.0051	0	0	0.0234	0.1	0.0417	0.0865	0.0392	0.0421	0
rs1483121	A	0.990816	998	0.0312	0.0246	0.0349	0	0.1465	0	0	0.0904	0	0.0909	0.1484	0.0243	0	0.1215	0.0049	0	0	0	0	0.0469	0	0.026	0.1154	0.0196	0.1402	0
rs1443024	A	0.993039	999	0.3958	0.4098	0.2733	0.543	0.2071	0.5631	0.5905	0.3723	0.3182	0.2778	0.2308	0.2913	0.4956	0.2477	0.2696	0.6635	0.4798	0.5253	0.4882	0.4531	0.5118	0.3125	0.3413	0.2108	0.229	0.3565
rs11763230	T	0.993517	1000	0.2188	0.2459	0.2849	0.1398	0.2071	0.1408	0.1524	0.2074	0.2727	0.1869	0.2802	0.3058	0.2257	0.1869	0.2696	0.1923	0.1616	0.2424	0.1824	0.2031	0.1412	0.2708	0.1875	0.2892	0.2383	0.2222
rs1925690	T	0.992539	1001	0.0104	0.0328	0.0349	0	0.096	0	0	0.0532	0	0.1212	0.1429	0.0485	0	0.1121	0.0539	0	0	0	0.0059	0.0234	0.0118	0.099	0.0625	0.0539	0.1308	0
rs34181358	A	0.989775	1002	0.0052	0.0246	0.0407	0	0.1313	0	0	0.016	0	0.1364	0.1264	0.0437	0	0.0794	0.0343	0	0.0051	0	0	0.0234	0.1	0.0417	0.0865	0.0392	0.0421	0
rs10426401	G	0.989565	1003	0.526	0.4016	0.4186	0.3763	0.2071	0.4951	0.4571	0.3511	0.4697	0.2677	0.2747	0.3786	0.5619	0.271	0.3529	0.5096	0.4747	0.4697	0.5529	0.1797	0.2059	0.3229	0.2837	0.4706	0.215	0.4398
rs2699450	A	0.991833	1004	0.1406	0.1475	0.1453	0.129	0.303	0.1845	0.1333	0.2872	0.1768	0.2828	0.2308	0.1456	0.1681	0.3505	0.1078	0.2596	0.1313	0.0909	0.1529	0.4141	0.3882	0.1823	0.2548	0.0735	0.3458	0.2639
rs72639058	T	0.989865	1005	0.0521	0.0738	0.3663	0.2796	0.202	0.3155	0.2571	0.0904	0.0455	0.1667	0.1593	0.2136	0.0487	0.1636	0.3824	0.2452	0.298	0.0303	0.0294	0.125	0.1176	0.2188	0.1154	0.3039	0.1589	0.0185
rs7274581	C	0.992389	1006	0.1979	0.2459	0.0291	0	0.0909	0	0	0.117	0.2424	0.0303	0.0879	0.0097	0.208	0.0794	0.0049	0	0	0.303	0.2235	0.0625	0.0176	0.026	0.149	0	0.1075	0.2454
rs11749176	A	0.990178	1007	0.026	0.041	0.0291	0	0.1162	0	0	0.0904	0	0.0657	0.1374	0.034	0	0.2056	0.0392	0	0	0	0	0.0938	0.0118	0.0521	0.1442	0.049	0.1682	0
rs142958719	A	0.989702	1008	0.1771	0.2131	0.1802	0.5968	0.2071	0.5	0.4238	0.2819	0.202	0.3485	0.1923	0.2476	0.0973	0.1542	0.2647	0.524	0.4747	0.197	0.1471	0.3125	0.4765	0.224	0.2356	0.3137	0.1776	0.2083
rs6859	A	0.993078	1009	0.4635	0.4754	0.314	0.3226	0.4495	0.3204	0.3048	0.2447	0.4697	0.5	0.3791	0.2767	0.4336	0.4159	0.2892	0.351	0.2424	0.4545	0.4941	0.2891	0.1588	0.276	0.2933	0.348	0.4533	0.4815
rs11767557	C	0.992576	1010	0.1615	0.1639	0.2907	0.1398	0.2071	0.1408	0.1524	0.2021	0.1616	0.1869	0.2747	0.3107	0.1726	0.1869	0.2696	0.1923	0.1616	0.1768	0.1118	0.1953	0.1412	0.276	0.1779	0.2892	0.2383	0.1435
rs11742761	G	0.990212	1011	0.0312	0.0492	0.0291	0	0.1313	0	0	0.1011	0	0.0758	0.1538	0.034	0	0.2196	0.0392	0	0	0	0	0.1016	0.0176	0.0521	0.1394	0.049	0.1776	0
rs2061333	C	0.989888	1012	0.4948	0.4918	0.3605	0.5054	0.1869	0.4757	0.4286	0.3723	0.4899	0.2323	0.1648	0.2767	0.4381	0.1869	0.3333	0.4663	0.4495	0.4091	0.5235	0.4297	0.6882	0.2344	0.3846	0.3529	0.1636	0.375
rs11668327	C	0.990715	1013	0.0156	0.0082	0.0465	0	0.202	0	0	0.1436	0	0.1111	0.1868	0.2573	0	0.1589	0.1029	0	0.0101	0.0202	0	0.1016	0.0353	0.2448	0.1154	0.152	0.1262	0
rs2445130	A	0.989352	1014	0.2031	0.1639	0	0.0161	0	0.0437	0.019	0.0213	0.3384	0.0202	0	0	0.2212	0.0187	0	0.0337	0.0505	0.1566	0.2176	0.0234	0.0059	0	0.0481	0	0	0.3148
rs419010	T	0.991945	1015	0.2708	0.377	0.564	0.5161	0.5354	0.6214	0.6762	0.3723	0.2071	0.6667	0.4725	0.3738	0.2788	0.5701	0.4853	0.5385	0.5505	0.2677	0.3353	0.4375	0.3294	0.4271	0.3269	0.5441	0.5561	0.25
rs80011616	A	0.990054	1016	0.1406	0.0738	0.0756	0.0054	0.101	0	0.0095	0.0691	0.1061	0.1869	0.1538	0.0777	0.0487	0.1121	0.098	0	0.0101	0.1061	0.0647	0.0547	0.0588	0.1146	0.1154	0.0882	0.1495	0.1204
rs116300850	T	0.986494	1017	0.5781	0.582	0.4709	0.328	0.1717	0.3495	0.3524	0.3457	0.5758	0.1616	0.1484	0.4078	0.5796	0.1729	0.3922	0.3702	0.3535	0.6414	0.6294	0.5234	0.6059	0.3438	0.3029	0.4412	0.243	0.5509
rs7702276	C	0.990858	1018	0.2344	0.2377	0.4128	0.5591	0.601	0.568	0.5952	0.5957	0.2172	0.6162	0.6593	0.6068	0.2788	0.6168	0.3971	0.649	0.5051	0.2172	0.2294	0.5156	0.5176	0.4583	0.5865	0.5	0.6822	0.2361
rs13226070	C	0.991793	1019	0.3229	0.2705	0.1337	0.1129	0.2626	0.165	0.1667	0.1755	0.3586	0.1818	0.1978	0.1505	0.4381	0.2477	0.1618	0.2404	0.1768	0.3838	0.3412	0.1953	0.1	0.125	0.3462	0.1667	0.2243	0.3148
rs10175975	T	0.991485	1020	0.0521	0.1148	0.2151	0.1183	0.2475	0.1068	0.0905	0.1596	0.0202	0.1616	0.2033	0.2039	0.0531	0.2009	0.1961	0.2019	0.202	0.0303	0.0118	0.0859	0.0176	0.276	0.1154	0.2402	0.257	0.0231
rs10748526	T	0.988401	1021	0.2292	0.3689	0.157	0.1989	0.197	0.1068	0.181	0.1436	0.3131	0.2273	0.2198	0.1359	0.208	0.1822	0.1422	0.1106	0.1515	0.3131	0.2471	0.1797	0.1471	0.1042	0.1587	0.1275	0.1402	0.2731
rs7480193	A	0.988671	1022	0.0781	0.0574	0.1802	0.4301	0.1869	0.335	0.3619	0.2128	0.0253	0.1616	0.2418	0.1845	0.0133	0.1542	0.2108	0.2692	0.3788	0.0404	0.0059	0.2188	0.2353	0.2083	0.1394	0.2108	0.1729	0.0185
rs57602116	A	0.989946	1023	0.1719	0.2131	0.0058	0	0	0	0	0.0372	0.1768	0	0	0	0.1991	0	0	0	0	0.1061	0.2471	0.0078	0.0059	0	0.0048	0	0	0.213
rs56157503	C	0.988258	1024	0.0312	0.0082	0.0233	0	0.0859	0	0	0.0691	0	0.101	0.1813	0	0	0.1215	0.0294	0	0	0.0051	0	0.0469	0.0235	0.0573	0.0625	0.0049	0.1262	0
rs7039300	G	0.986126	1025	0.125	0.2377	0.4826	0.3065	0.1919	0.2379	0.2333	0.3298	0.2323	0.197	0.1978	0.3786	0.2478	0.2009	0.4265	0.3269	0.2222	0.2929	0.1882	0.2578	0.4824	0.4115	0.3125	0.3922	0.2336	0.2407
rs73976310	A	0.985879	1026	0.224	0.1639	0.0174	0.0538	0.096	0.0485	0.0667	0.0479	0.2576	0.197	0.0714	0.034	0.1593	0.1215	0.0392	0.1731	0.0455	0.2626	0.1882	0.0312	0.0176	0.0156	0.0913	0.0196	0.0748	0.2778
rs4803760	T	0.983218	1027	0.0625	0.0656	0.2849	0.3656	0.2121	0.3932	0.3238	0.1702	0.0505	0.1768	0.1758	0.2864	0.0177	0.1682	0.2941	0.3798	0.3131	0.0152	0.0294	0.125	0.0706	0.2448	0.1154	0.2108	0.1589	0.0185
rs3936289	C	0.986842	1028	0.5781	0.4918	0.2267	0.1559	0.2121	0.2087	0.2	0.3298	0.5101	0.197	0.1703	0.3301	0.5354	0.3037	0.2647	0.1442	0.1212	0.5808	0.5824	0.4844	0.4529	0.2188	0.3269	0.2255	0.3505	0.6343
rs4308	A	0.990887	1029	0.0885	0.0492	0.2849	0.3441	0.3737	0.2524	0.2905	0.2926	0.0152	0.3586	0.3407	0.267	0.0487	0.3551	0.2892	0.4231	0.3283	0.0354	0.0529	0.2344	0.1647	0.2656	0.2837	0.3137	0.4019	0.0278
rs7161937	G	0.988822	1030	0.0104	0.041	0.0233	0	0.1818	0	0	0.1011	0	0.1364	0.1703	0.0388	0	0.1449	0.0343	0	0.0051	0	0	0.0703	0.0176	0.0365	0.0625	0.0196	0.1495	0
rs1422438	G	0.986682	1031	0.5625	0.5492	0.3779	0.4247	0.3182	0.4709	0.4857	0.3457	0.6616	0.3333	0.2912	0.2961	0.5929	0.257	0.348	0.5	0.399	0.5657	0.5706	0.4297	0.3824	0.3281	0.3125	0.3529	0.2944	0.6435
rs698842	A	0.987594	1032	0.0417	0.0082	0.1047	0.0968	0.2273	0.0777	0.0857	0.1436	0.0051	0.3232	0.1758	0.0922	0.0265	0.2617	0.0735	0.0673	0.0758	0.0051	0.0059	0.125	0.1353	0.1094	0.1298	0.0882	0.1776	0
rs4534807	C	0.984096	1033	0.2656	0.3361	0.2442	0.2204	0.2121	0.2282	0.2238	0.1915	0.1919	0.2475	0.2363	0.2621	0.3407	0.285	0.1765	0.1923	0.1818	0.2576	0.2824	0.0938	0.0824	0.2604	0.3173	0.1422	0.243	0.2315
rs1060743	G	0.985209	1034	0.2552	0.2705	0.4709	0.4892	0.3081	0.4029	0.5381	0.3351	0.2273	0.2424	0.3022	0.3252	0.2876	0.2664	0.5343	0.351	0.4899	0.3131	0.1588	0.4375	0.3882	0.5	0.3317	0.4706	0.3364	0.1944
rs12361953	G	0.984731	1035	0.224	0.2131	0.064	0.0108	0.1111	0.0194	0.0333	0.1649	0.2323	0.202	0.1319	0.0534	0.2832	0.1262	0.0539	0.0385	0.0202	0.1919	0.3412	0.1875	0.2294	0.0625	0.149	0.0735	0.0794	0.1991
rs13031703	T	0.98178	1036	0.0781	0.0984	0.2558	0.0538	0.1414	0.1165	0.0952	0.1596	0.0556	0.1364	0.1593	0.2718	0.0442	0.1121	0.2451	0.0913	0.101	0.0202	0.0412	0.0625	0.1176	0.2396	0.0577	0.2157	0.1402	0.0648
rs744373	G	0.981593	1037	0.5156	0.5164	0.2616	0.3817	0.298	0.3301	0.319	0.3298	0.4949	0.2525	0.2747	0.2233	0.4159	0.2477	0.2206	0.3125	0.3788	0.6061	0.5118	0.4141	0.4706	0.2083	0.3702	0.2157	0.2897	0.5556
rs72839770	T	0.985328	1038	0.1823	0.123	0.2907	0.4409	0.3384	0.3883	0.3619	0.3617	0.0859	0.3182	0.3626	0.3107	0.1327	0.3879	0.3922	0.3462	0.399	0.0758	0.1	0.1797	0.1235	0.4062	0.3221	0.4216	0.4346	0.0741
rs17069431	T	0.98246	1039	0.2448	0.1639	0.0291	0	0.0101	0	0	0.0319	0.2929	0.0758	0.022	0.034	0.208	0.0374	0.0294	0	0	0.1111	0.2412	0.0234	0.0176	0.0469	0.0865	0.0686	0.014	0.25
rs4803764	C	0.984121	1040	0.0208	0.0164	0.1395	0.2097	0.303	0.1893	0.1429	0.266	0.0152	0.2475	0.2912	0.2184	0.0398	0.2196	0.1912	0.2308	0.197	0.0556	0.0176	0.3828	0.5294	0.2083	0.2644	0.201	0.2804	0.0093
rs8008388	G	0.986505	1041	0.5521	0.5164	0.314	0.3871	0.1616	0.4612	0.4429	0.1968	0.6263	0.1667	0.1374	0.335	0.4513	0.243	0.402	0.3942	0.3788	0.6414	0.5118	0.2344	0.3176	0.2448	0.375	0.2941	0.2477	0.5972
rs2919845	A	0.988298	1042	0.0208	0.0492	0.157	0.1183	0.2727	0.1165	0.1429	0.133	0	0.2929	0.2582	0.1942	0	0.1916	0.2059	0.1442	0.1515	0	0	0.1328	0.1235	0.2917	0.125	0.2696	0.1589	0
rs199499	T	0.98347	1043	0.0156	0.0738	0.0523	0.0054	0.1818	0	0	0.1436	0	0.096	0.2143	0.0874	0.0088	0.2617	0.0343	0.0048	0	0	0	0.1328	0.0471	0.0625	0.1779	0.0196	0.2757	0
rs1977412	C	0.987224	1044	0.4427	0.3525	0.3023	0.5538	0.1414	0.4903	0.5095	0.2606	0.5202	0.1111	0.1099	0.2136	0.5664	0.1355	0.25	0.5144	0.5505	0.5556	0.5706	0.4141	0.4647	0.151	0.2596	0.2794	0.1262	0.4398
rs7081208	A	0.990445	1045	0.0729	0.1311	0.1279	0.0323	0.2929	0.034	0.019	0.1277	0.0404	0.2374	0.2143	0.1699	0.0133	0.2009	0.1127	0.0385	0.0101	0.0253	0.0235	0.1484	0.0412	0.1927	0.1683	0.1373	0.2103	0.0417
rs2970989	G	0.988648	1046	0.1927	0.2787	0.3837	0.2634	0.1667	0.1796	0.2571	0.1117	0.1869	0.1364	0.1758	0.3495	0.2876	0.1121	0.2941	0.2067	0.3131	0.1869	0.2294	0.0781	0.0353	0.3802	0.1394	0.348	0.1682	0.2778
rs4949142	G	0.987187	1047	0.099	0.1066	0.0523	0.0484	0.1919	0.0874	0.0857	0.1383	0.0505	0.1566	0.1758	0.068	0.0708	0.1402	0.0686	0.0337	0.0606	0.0657	0.1059	0.2891	0.4765	0.0833	0.1731	0.0735	0.0748	0.0741
rs3820443	C	0.984687	1048	0.4479	0.3525	0.4477	0.3656	0.3182	0.2913	0.3524	0.2074	0.5101	0.2677	0.3571	0.3981	0.292	0.3224	0.3725	0.4231	0.399	0.3737	0.3706	0.1797	0.0882	0.3906	0.2596	0.4461	0.285	0.412
rs17774966	T	0.982466	1049	0.026	0.0328	0.0581	0	0.1263	0.0049	0	0.1968	0.0051	0.197	0.1923	0.0534	0.0221	0.2103	0.0784	0	0.0051	0.0354	0	0.1172	0.0706	0.099	0.1394	0.0392	0.1449	0.0093
rs950010	A	0.981442	1050	0.125	0.123	0.1686	0.4892	0.0354	0.432	0.4286	0.2234	0.1212	0.0253	0.0385	0.1748	0.1504	0.0234	0.152	0.3462	0.4697	0.1515	0.1471	0.2812	0.3294	0.1354	0.1154	0.1422	0.0234	0.1574
rs11055612	T	0.987824	1051	0.5573	0.4754	0.314	0.2366	0.5253	0.233	0.2381	0.4202	0.6061	0.4242	0.478	0.3398	0.5221	0.514	0.4167	0.1971	0.2374	0.5556	0.5941	0.2969	0.2412	0.3698	0.4231	0.3627	0.5234	0.5463
rs56402156	A	0.984084	1052	0.1771	0.2049	0.2849	0.1398	0.2071	0.1408	0.1524	0.2021	0.1919	0.1869	0.2747	0.3058	0.1416	0.1869	0.2696	0.1923	0.1667	0.197	0.1294	0.1797	0.1353	0.2708	0.1875	0.299	0.243	0.1713
rs433852	T	0.981193	1053	0.276	0.2869	0.3023	0.414	0.2172	0.432	0.4381	0.3564	0.3131	0.2879	0.1978	0.1748	0.3407	0.1963	0.2745	0.6346	0.4242	0.3737	0.3412	0.4453	0.6588	0.1823	0.2837	0.3627	0.1776	0.3426
rs7588354	T	0.983138	1054	0.1198	0.1475	0.1221	0.0161	0.2576	0.0243	0.0286	0.1862	0.0808	0.1768	0.2033	0.0922	0.0973	0.257	0.0931	0.0385	0.0505	0.096	0.0882	0.125	0.0294	0.1406	0.2019	0.1275	0.3178	0.1111
rs9516245	C	0.979986	1055	0.0729	0.0328	0.0407	0.0269	0.1919	0.0194	0.0048	0.0745	0	0.2323	0.1593	0.0728	0.0088	0.1542	0.0588	0.024	0.0101	0	0.0176	0.0547	0.0294	0.0885	0.1058	0.0588	0.0935	0.0093
rs59406683	T	0.978687	1056	0.25	0.2623	0.3372	0.4785	0.1313	0.4709	0.481	0.133	0.1869	0.1061	0.1154	0.3641	0.2212	0.1215	0.3333	0.4904	0.4343	0.2576	0.2471	0.1641	0.0647	0.3021	0.1683	0.348	0.0841	0.2222
rs10109834	C	0.982767	1057	0.4219	0.4426	0.1744	0.1129	0.4899	0.1602	0.1571	0.3777	0.4242	0.4444	0.4725	0.2767	0.4115	0.4626	0.1961	0.2404	0.1566	0.4444	0.4294	0.375	0.3824	0.2604	0.4519	0.1569	0.5234	0.4259
rs263238	A	0.981121	1058	0.026	0.0984	0.3256	0.2473	0.1263	0.3301	0.3238	0.117	0.0152	0.1465	0.1099	0.3107	0.0088	0.1075	0.348	0.2788	0.2475	0.0202	0.0118	0.1328	0.2765	0.2812	0.125	0.3186	0.1355	0.0324
rs249153	C	0.985896	1059	0.3385	0.3279	0.0988	0.0753	0.197	0.1068	0.1048	0.2234	0.3384	0.1566	0.1758	0.0922	0.4823	0.1822	0.1176	0.0433	0.096	0.2929	0.4529	0.1406	0.0824	0.151	0.2788	0.0882	0.2336	0.3519
rs3857580	G	0.98645	1060	0.1094	0.1803	0.3488	0.4301	0.3939	0.5243	0.4619	0.3245	0.1212	0.5303	0.4615	0.3495	0.1947	0.4206	0.3235	0.4567	0.5455	0.2222	0.1471	0.3594	0.5	0.3594	0.3365	0.3235	0.4112	0.1528
rs28868104	T	0.988502	1061	0.2552	0.3197	0.1221	0.0645	0.1263	0.0485	0.1095	0.1277	0.2929	0.1061	0.1044	0.1311	0.354	0.1215	0.1078	0.1394	0.0404	0.197	0.3588	0.1797	0.0588	0.1042	0.1394	0.1127	0.1402	0.3102
rs4311	T	0.984996	1062	0.2656	0.1803	0.3198	0.3387	0.4596	0.2427	0.2952	0.4149	0.2778	0.5	0.4231	0.3107	0.2035	0.5047	0.299	0.4135	0.3434	0.101	0.1882	0.3359	0.2824	0.3281	0.4327	0.3529	0.5841	0.2083
rs10018288	G	0.981925	1063	0.5156	0.541	0.3547	0.4355	0.1667	0.3786	0.3286	0.2819	0.4949	0.2828	0.1868	0.3835	0.6372	0.2477	0.3284	0.4327	0.3535	0.4596	0.5824	0.3438	0.4529	0.3385	0.351	0.3971	0.229	0.5417
rs41458646	G	0.980446	1064	0.026	0.0492	0.2384	0.4032	0.1667	0.3641	0.3524	0.3085	0	0.202	0.1703	0.2573	0.0044	0.1589	0.2059	0.2788	0.3182	0.0303	0	0.2812	0.3294	0.2969	0.1779	0.2549	0.1589	0.0093
rs168193	G	0.984036	1065	0.2656	0.2131	0.093	0.0269	0.0455	0.0097	0.0476	0.1064	0.3232	0.1111	0.0659	0.0922	0.2478	0.1075	0.1225	0.0192	0.0253	0.2727	0.2	0.0938	0.0176	0.0833	0.1154	0.1275	0.1075	0.3148
rs10501320	C	0.982437	1066	0.0521	0.0492	0.0465	0	0.2879	0	0	0.1649	0	0.1667	0.2418	0.0777	0.0044	0.285	0.049	0	0	0	0	0.1719	0.0647	0.0938	0.1779	0.0441	0.3178	0
rs393584	A	0.983166	1067	0.4062	0.3852	0.5814	0.5914	0.3081	0.7136	0.7048	0.4574	0.4091	0.3131	0.2692	0.4563	0.3451	0.3738	0.5931	0.7548	0.5909	0.4596	0.4118	0.4297	0.3588	0.4896	0.2692	0.5147	0.2897	0.4352
rs111278892	G	0.987126	1068	0.0833	0.1148	0.0233	0	0.1162	0.0097	0	0.0904	0.101	0.1818	0.1868	0.0291	0.0531	0.1636	0.0539	0	0	0.1364	0.0471	0.0625	0.0412	0.0208	0.1058	0.0343	0.1449	0.0602
rs4420638	G	0.984059	1069	0.2188	0.2869	0.0988	0.0968	0.2172	0.1262	0.081	0.1011	0.1667	0.2677	0.1978	0.068	0.208	0.1542	0.1078	0.0913	0.101	0.298	0.2471	0.0938	0.0529	0.1146	0.125	0.1225	0.1589	0.1528
rs7259620	A	0.98098	1070	0.4062	0.3934	0.4477	0.4086	0.4192	0.3204	0.2667	0.4894	0.4394	0.4798	0.4341	0.4515	0.4381	0.3925	0.4216	0.2837	0.4343	0.3283	0.4	0.4766	0.5647	0.349	0.5721	0.3725	0.5047	0.4491
rs10407439	A	0.977524	1071	0.4062	0.3033	0.5	0.5484	0.3081	0.6311	0.6571	0.2926	0.4495	0.2778	0.2747	0.3738	0.3142	0.2804	0.4118	0.5817	0.596	0.3889	0.2824	0.2188	0.1118	0.3542	0.2788	0.348	0.3178	0.3565
rs10412413	T	0.981993	1072	0.2031	0.1967	0.1686	0.1935	0.3788	0.1408	0.1286	0.3404	0.1515	0.3687	0.3462	0.2379	0.2168	0.2991	0.1912	0.1731	0.1515	0.2828	0.1647	0.4375	0.6118	0.2708	0.3606	0.2059	0.3364	0.1759
rs8093731	T	0.980939	1073	0.2812	0.2377	0.1628	0.0323	0.0152	0.0194	0.0143	0.0053	0.2727	0	0.022	0.1165	0.3097	0.0093	0.1324	0.0529	0.0152	0.2576	0.3529	0.0391	0.0118	0.1198	0.0577	0.1961	0.014	0.287
rs2969775	G	0.981495	1074	0.0938	0.1639	0.3314	0.3333	0.3939	0.3301	0.3429	0.3989	0.0303	0.2374	0.3626	0.3883	0.0177	0.3925	0.3186	0.3798	0.3081	0.0758	0.0647	0.3438	0.5059	0.349	0.3317	0.3578	0.3224	0.0463
rs9877502	A	0.983806	1075	0.4896	0.459	0.25	0.3602	0.3687	0.3447	0.3524	0.3298	0.4697	0.4242	0.4011	0.2573	0.5752	0.4346	0.2108	0.3702	0.3535	0.5455	0.5412	0.2344	0.2471	0.2448	0.3894	0.1569	0.3785	0.5417
rs10808026	A	0.983681	1076	0.1771	0.2049	0.3023	0.1398	0.2121	0.1505	0.1524	0.2021	0.1919	0.1869	0.2747	0.3301	0.1327	0.1916	0.2794	0.1923	0.1667	0.1919	0.1235	0.1719	0.1353	0.2865	0.1875	0.3186	0.2523	0.1713
rs13178362	C	0.974581	1077	0.1302	0.1557	0.1512	0.043	0.1515	0.0534	0.0476	0.2074	0.1364	0.2273	0.2033	0.1748	0.1726	0.1262	0.1471	0.0577	0.0657	0.1818	0.1176	0.2656	0.1647	0.151	0.1731	0.1814	0.1402	0.1806
rs5969117	C	0.978891	1078	0.3241	0.2917	0.3077	0.6268	0.2349	0.6688	0.7025	0.1862	0.3034	0.3	0.2868	0.26	0.2515	0.3	0.2966	0.6645	0.5197	0.2857	0.3125	0.2917	0.3256	0.3194	0.3896	0.2953	0.3043	0.2622
rs2967668	G	0.97843	1079	0.2604	0.3279	0.1977	0.086	0.096	0.0291	0.019	0.1489	0.303	0.0909	0.1593	0.1942	0.2522	0.1449	0.2402	0.0288	0.0758	0.2374	0.2882	0.125	0.1	0.1667	0.1442	0.2108	0.1402	0.2269
rs17767225	T	0.976267	1080	0.0052	0.0246	0.0233	0	0.197	0	0.0048	0.117	0	0.2374	0.1429	0.034	0	0.1308	0.0343	0	0	0	0	0.0312	0.0294	0.0781	0.0769	0.0196	0.1262	0
rs7374058	T	0.968173	1081	0.0156	0.0656	0.1919	0.1129	0.1465	0.0485	0.0429	0.3138	0	0.0808	0.1154	0.1359	0.0044	0.1402	0.2255	0.0769	0.0909	0.0152	0	0.2656	0.2824	0.1771	0.1298	0.2255	0.1776	0
rs11771145	A	0.973658	1082	0.526	0.5574	0.314	0.5054	0.3485	0.5631	0.5667	0.383	0.601	0.3687	0.3901	0.2961	0.6106	0.3458	0.2843	0.5288	0.4394	0.5505	0.6353	0.3828	0.1941	0.276	0.2692	0.3235	0.3645	0.5926
rs7560412	T	0.971631	1083	0.0365	0.0738	0.3547	0.2634	0.0707	0.1262	0.1429	0.1809	0.0758	0.1364	0.044	0.4078	0.0796	0.1168	0.3873	0.1971	0.1818	0.1111	0.0941	0.1719	0.3647	0.276	0.1827	0.3725	0.2103	0.0694
rs7225151	A	0.970357	1084	0.2604	0.1721	0.0349	0.0161	0.1263	0.0437	0.0476	0.0532	0.2626	0.2071	0.0879	0.0437	0.3097	0.1636	0.0441	0.0962	0.0303	0.2626	0.2529	0.0547	0.0118	0.0208	0.125	0.0294	0.0935	0.2269
rs7920721	G	0.968418	1085	0.151	0.1639	0.3023	0.2204	0.3434	0.2379	0.2571	0.4202	0.1364	0.3182	0.3956	0.4417	0.0885	0.3925	0.3235	0.1298	0.2727	0.0657	0.0941	0.4219	0.4176	0.2917	0.3798	0.2941	0.3879	0.1065
rs8035452	C	0.97362	1086	0.6094	0.4672	0.343	0.6613	0.3535	0.6214	0.5762	0.3404	0.6162	0.3182	0.3407	0.233	0.4867	0.3037	0.3529	0.5769	0.7273	0.6313	0.4706	0.2578	0.2765	0.3281	0.3606	0.2892	0.3411	0.5463
rs9640386	A	0.974002	1087	0.3542	0.4344	0.4942	0.2419	0.6061	0.2961	0.3286	0.4947	0.298	0.4798	0.6154	0.5194	0.3628	0.5794	0.4461	0.3702	0.2778	0.404	0.3882	0.4609	0.4235	0.5156	0.5337	0.4412	0.5607	0.3565
rs34972666	G	0.967413	1088	0.2604	0.4098	0.1512	0.172	0.1263	0.199	0.1714	0.1489	0.3788	0.0758	0.0879	0.0922	0.4027	0.1121	0.1471	0.2163	0.1768	0.298	0.3353	0.1797	0.0706	0.1823	0.1635	0.1127	0.0841	0.338
rs10574252	ACACACACACACACACACACACACACACACACACACA	0.972474	1089	0.2552	0.2541	0.4826	0.5753	0.3838	0.6165	0.5619	0.4787	0.1768	0.4293	0.3462	0.432	0.2212	0.486	0.402	0.5913	0.5859	0.2525	0.2529	0.6719	0.7118	0.4583	0.4952	0.402	0.4346	0.1667
rs17014873	C	0.974041	1090	0.2656	0.2377	0.1395	0.0161	0.0808	0	0.0095	0.0372	0.3182	0.0354	0.0659	0.1214	0.2345	0.0561	0.1373	0	0.0051	0.2879	0.2059	0.0469	0.0235	0.1719	0.0769	0.1716	0.0514	0.2963
rs8039237	C	0.971682	1091	0.0781	0.1311	0.2326	0.1989	0.2626	0.1553	0.1952	0.2074	0.0606	0.298	0.2802	0.2718	0.0575	0.257	0.3382	0.1298	0.202	0.0556	0.0588	0.1406	0.1235	0.2188	0.2356	0.2843	0.2336	0.0463
rs111816999	G	0.967444	1092	0.2031	0.2623	0.0058	0.0161	0.0202	0.0146	0	0.0479	0.2424	0.0101	0.011	0.0194	0.2035	0.0093	0.0196	0	0.0051	0.2374	0.1824	0.0547	0.1	0.0104	0.0385	0.0147	0.014	0.2731
rs73035597	T	0.967285	1093	0.0469	0.0574	0.25	0.371	0.2677	0.3786	0.5667	0.2713	0.0354	0.2273	0.3022	0.2476	0.0133	0.1636	0.1961	0.4087	0.4495	0.0556	0.0176	0.2109	0.2529	0.2396	0.1442	0.2598	0.1869	0.0602
rs73310256	C	0.970108	1094	0.2656	0.2869	0.0174	0	0.0707	0.0049	0	0.0745	0.3081	0.0303	0.0549	0.0485	0.3186	0.1075	0.0392	0	0	0.2222	0.4	0.0938	0.0118	0.0312	0.1154	0.0245	0.1308	0.3102
rs3740688	G	0.971165	1095	0.3542	0.2623	0.343	0.1828	0.4495	0.3738	0.2619	0.5053	0.1818	0.4646	0.4835	0.3495	0.1372	0.4626	0.3431	0.4183	0.3182	0.2828	0.2706	0.4844	0.6706	0.3698	0.4231	0.4265	0.4299	0.2037
rs474951	G	0.969126	1096	0.2552	0.3279	0.4128	0.3065	0.3333	0.1553	0.2333	0.1702	0.2323	0.202	0.2088	0.5971	0.3407	0.271	0.5098	0.1827	0.2677	0.3182	0.2706	0.2031	0.1235	0.5469	0.2356	0.4804	0.3364	0.2731
rs484947	C	0.967278	1097	0.6198	0.5738	0.3837	0.457	0.4293	0.6019	0.5048	0.4521	0.6212	0.2879	0.4066	0.3107	0.6239	0.4299	0.3039	0.75	0.4899	0.6111	0.6176	0.375	0.3706	0.2448	0.3798	0.2451	0.4112	0.5694
rs11642612	C	0.971096	1098	0.1562	0.2131	0.4593	0.371	0.3939	0.3689	0.4	0.3298	0.1465	0.4293	0.3462	0.4126	0.1903	0.3692	0.5294	0.2981	0.3939	0.1212	0.1824	0.3594	0.2353	0.474	0.2788	0.4265	0.3832	0.1574
rs12974942	T	0.973039	1099	0.4479	0.3197	0.1744	0.2097	0.4545	0.1845	0.181	0.4202	0.3485	0.4899	0.4396	0.2379	0.469	0.3738	0.1961	0.2404	0.2172	0.3384	0.3765	0.5469	0.5824	0.25	0.4327	0.2402	0.486	0.4074
rs2293479	C	0.974042	1100	0.2031	0.1721	0.3372	0.5968	0.3232	0.4417	0.4429	0.2766	0.1566	0.3333	0.3297	0.4126	0.1991	0.257	0.3578	0.399	0.5101	0.1061	0.1	0.2812	0.1882	0.3542	0.2356	0.3431	0.229	0.2222
rs2484	C	0.979736	1101	0.3438	0.2623	0.093	0.0699	0.0455	0.1893	0.1619	0.1383	0.3636	0.1566	0.0769	0.0631	0.3274	0.0981	0.0833	0.0673	0.0808	0.4343	0.3118	0.0938	0.1353	0.0573	0.1106	0.0392	0.1215	0.3796
rs6729667	G	0.976021	1102	0.0156	0.0574	0.0872	0	0.2475	0.0049	0	0.1223	0.0152	0.2475	0.1703	0.1019	0.0265	0.2196	0.1029	0	0	0.0152	0.0176	0.0781	0.0471	0.0938	0.1587	0.098	0.1822	0
rs79116212	T	0.97222	1103	0.099	0.0656	0.1802	0.4462	0.0505	0.4029	0.4	0.1543	0.0707	0.0505	0.033	0.1699	0.031	0.028	0.2353	0.4087	0.404	0.0556	0.0882	0.2344	0.4	0.1771	0.0577	0.2696	0.0514	0.0324
rs9832461	G	0.980385	1104	0.3854	0.3689	0.186	0.129	0.2374	0.1068	0.1429	0.234	0.3586	0.202	0.2088	0.2621	0.3805	0.2617	0.1667	0.149	0.1111	0.3485	0.3588	0.0859	0.1235	0.1927	0.2356	0.2304	0.285	0.4398
rs11848070	G	0.976415	1105	0	0.0492	0.0756	0.0376	0.2525	0.0291	0.0571	0.1809	0	0.2626	0.2363	0.0874	0	0.2009	0.1324	0.0288	0.0404	0	0	0.0781	0.0294	0.1042	0.1779	0.0735	0.1963	0
rs7146179	A	0.969133	1106	0.3594	0.3689	0.1453	0.2097	0.0909	0.2379	0.1762	0.1223	0.5202	0.197	0.0879	0.1796	0.3938	0.0794	0.1127	0.2067	0.2121	0.4293	0.4118	0.1406	0.2059	0.1667	0.1442	0.1422	0.0748	0.4907
rs7938634	A	0.976648	1107	0.1562	0.1885	0.5058	0.457	0.4293	0.5146	0.5095	0.3511	0.1111	0.3788	0.4011	0.3786	0.1283	0.3458	0.348	0.5192	0.4091	0.1768	0.1706	0.4375	0.4706	0.3854	0.3654	0.4118	0.3738	0.1065
rs1595014	A	0.975985	1108	0.1771	0.1311	0.1512	0.0323	0.298	0.034	0.0429	0.234	0.1061	0.2626	0.2912	0.199	0.2212	0.3879	0.1569	0.125	0.0455	0.2121	0.1706	0.1719	0.0235	0.151	0.2788	0.1863	0.2991	0.0926
rs6978679	G	0.968657	1109	0.5104	0.4754	0.3372	0.2473	0.202	0.3835	0.3667	0.2713	0.5051	0.2677	0.3187	0.2913	0.4469	0.271	0.3725	0.4038	0.3131	0.5253	0.4412	0.1953	0.2412	0.3438	0.2933	0.3725	0.3037	0.5741
rs59043219	A	0.969587	1110	0.2865	0.3443	0.5058	0.6237	0.3384	0.5728	0.5524	0.3936	0.2576	0.3535	0.4231	0.4709	0.1903	0.3551	0.3676	0.601	0.5758	0.1818	0.2647	0.5156	0.5647	0.3385	0.4567	0.4608	0.3411	0.2269
rs2633682	A	0.970402	1111	0.3177	0.4016	0.2791	0.1344	0.404	0.1456	0.1619	0.3351	0.3333	0.3333	0.3516	0.2184	0.3186	0.3458	0.1814	0.1538	0.1566	0.2929	0.3118	0.4453	0.3	0.2969	0.3029	0.2353	0.3411	0.4074
rs11708767	A	0.960301	1112	0.2708	0.2869	0.3721	0.3172	0.3838	0.2233	0.3286	0.3883	0.2424	0.4747	0.3901	0.4563	0.2522	0.3972	0.4265	0.3365	0.3636	0.096	0.2824	0.3828	0.3	0.4323	0.3846	0.4167	0.4206	0.213
rs283810	G	0.962072	1113	0.375	0.3279	0.1628	0.1129	0.0657	0.1019	0.081	0.1596	0.3283	0.0657	0.0549	0.0631	0.4204	0.1028	0.0833	0.0721	0.1768	0.3838	0.4118	0.1094	0.1765	0.1094	0.125	0.1471	0.0701	0.3704
rs157580	G	0.962235	1114	0.1302	0.1721	0.4302	0.4892	0.3737	0.5485	0.6381	0.2713	0.0657	0.3131	0.3791	0.4417	0.1106	0.4346	0.451	0.5433	0.4747	0.1768	0.1	0.3672	0.3353	0.5	0.3173	0.4363	0.3738	0.1111
rs6546173	T	0.972994	1115	0.2552	0.2049	0.0116	0	0.101	0	0	0.0638	0.3182	0.0808	0.0769	0.0049	0.2876	0.0748	0.0098	0	0	0.2424	0.3059	0.0547	0.0529	0.0052	0.0962	0.0049	0.0888	0.3426
rs1857353	T	0.96583	1116	0.099	0.123	0.093	0.0054	0.0707	0.0146	0.0048	0.2181	0.1111	0.1616	0.0824	0.1359	0.0752	0.0935	0.1716	0.0481	0.0152	0.0505	0.1	0.1484	0.4353	0.1198	0.1971	0.1373	0.1355	0.125
rs12151021	A	0.963222	1117	0.375	0.418	0.3605	0.5484	0.3384	0.432	0.4381	0.2766	0.404	0.2828	0.3571	0.2282	0.3186	0.3598	0.3873	0.5673	0.5657	0.5202	0.5118	0.1641	0.0765	0.224	0.2548	0.3235	0.3505	0.4352
rs17747324	C	0.963172	1118	0.0469	0.0246	0.1919	0.0108	0.2273	0.0243	0.019	0.1915	0.0303	0.2273	0.2033	0.233	0.0133	0.3364	0.2598	0.0096	0.0101	0.0152	0.0235	0.1719	0.1	0.1927	0.2548	0.2892	0.2804	0.0185
rs12041233	A	0.95996	1119	0.0156	0.0246	0.1105	0.3602	0.0303	0.4417	0.4048	0.1011	0	0.1212	0.0385	0.1117	0	0.0374	0.0882	0.4423	0.298	0.0152	0	0.2266	0.4	0.1406	0.1346	0.0784	0.0421	0
rs12461065	T	0.970577	1120	0.5781	0.582	0.4186	0.3065	0.5	0.3252	0.2762	0.5372	0.6212	0.5	0.489	0.4078	0.5841	0.5327	0.3676	0.2933	0.2778	0.6313	0.5412	0.5156	0.3824	0.4688	0.4904	0.3235	0.4019	0.5417
rs501945	C	0.960336	1121	0.1771	0.2623	0.407	0.2849	0.3333	0.1553	0.2286	0.1649	0.1566	0.202	0.2088	0.5922	0.2965	0.2664	0.5049	0.1827	0.2677	0.2626	0.2	0.1953	0.1118	0.5365	0.2308	0.4804	0.3364	0.1944
rs10273775	A	0.964925	1122	0.5365	0.582	0.3895	0.4032	0.4495	0.3835	0.3476	0.4149	0.6818	0.4394	0.4615	0.2087	0.6062	0.3785	0.2647	0.3077	0.3636	0.5556	0.5529	0.5938	0.6647	0.2865	0.4567	0.2794	0.3411	0.6204
rs3109899	A	0.964987	1123	0.0312	0	0.186	0.5108	0.2374	0.5243	0.5381	0.1862	0.0101	0.2525	0.2198	0.1602	0.0133	0.1822	0.1716	0.3846	0.5253	0.0051	0.0118	0.1484	0.2471	0.1927	0.2452	0.1471	0.2056	0
rs6738181	A	0.97807	1124	0.5156	0.3934	0.2267	0.0753	0.2727	0.233	0.0952	0.2287	0.5202	0.3081	0.2582	0.3107	0.5354	0.3084	0.25	0.3365	0.0859	0.5202	0.5412	0.1875	0.1059	0.3438	0.25	0.2696	0.2944	0.4583
rs185968827	A	0.973961	1125	0.0469	0.0574	0.0349	0	0.1566	0	0	0.1649	0.0455	0.2071	0.2033	0.0194	0.0531	0.1682	0.0441	0	0	0.0101	0	0.0938	0.0706	0.0573	0.1346	0.0147	0.2103	0.0139
rs3752246	G	0.971483	1126	0.0104	0.041	0.2558	0.3656	0.1869	0.2767	0.3143	0.1755	0.0051	0.101	0.1868	0.1602	0.0133	0.243	0.299	0.4183	0.3889	0.0152	0	0.0938	0.0412	0.1667	0.1923	0.2549	0.2243	0
rs73808275	A	0.97171	1127	0.276	0.2131	0.0233	0.0054	0.0101	0.0194	0.0048	0.0372	0.298	0.0051	0.0165	0.034	0.3363	0.0234	0.0343	0.024	0	0.2222	0.2765	0.0312	0.0235	0.0312	0.0625	0.0392	0.0467	0.2454
rs12913603	C	0.971035	1128	0.3385	0.2951	0.3837	0.2849	0.4949	0.3204	0.3524	0.4149	0.3687	0.5404	0.4835	0.3592	0.2345	0.5467	0.3873	0.4471	0.3131	0.3535	0.2588	0.5703	0.6	0.3542	0.476	0.348	0.5	0.287
rs79926713	T	0.959278	1129	0.0833	0.0738	0.3605	0.371	0.1566	0.2524	0.3143	0.1436	0.0606	0.197	0.2143	0.3058	0.0487	0.2009	0.2941	0.2596	0.298	0.0505	0.0294	0.1172	0.1294	0.276	0.1058	0.3039	0.2009	0.0509
rs9934540	C	0.967296	1130	0.2031	0.2951	0.0349	0	0.0354	0	0	0.0851	0.2677	0.0051	0.0055	0.0194	0.3186	0.0374	0.0098	0	0	0.1566	0.3471	0.0234	0.0059	0.0156	0.0337	0	0.0234	0.287
rs690705	G	0.960552	1131	0.2604	0.3443	0.2093	0.2366	0.2879	0.2524	0.2476	0.3457	0.2525	0.3283	0.2967	0.2524	0.1726	0.2757	0.2108	0.3942	0.2222	0.2727	0.2294	0.5469	0.5235	0.3385	0.375	0.2206	0.3458	0.3333
rs10219670	C	0.951486	1132	0.3021	0.3443	0.6047	0.3656	0.4192	0.5097	0.4714	0.3351	0.3434	0.4495	0.3846	0.6748	0.323	0.4393	0.6569	0.476	0.4646	0.3081	0.3118	0.25	0.3	0.6302	0.3077	0.6324	0.3692	0.2917
rs8059356	A	0.955076	1133	0.5781	0.5164	0.2733	0.4785	0.197	0.3883	0.419	0.2766	0.6111	0.1919	0.2198	0.233	0.531	0.1822	0.1667	0.2933	0.4495	0.6162	0.6059	0.3203	0.3235	0.2135	0.3077	0.1618	0.1916	0.6296
rs10426423	T	0.96131	1134	0.1302	0.1967	0.343	0.2366	0.3535	0.2184	0.2048	0.3404	0.0707	0.3434	0.3901	0.3981	0.146	0.4439	0.3922	0.2308	0.2121	0.096	0.1294	0.2656	0.2941	0.3854	0.3413	0.4559	0.3458	0.0926
rs11782819	T	0.958112	1135	0.4323	0.5246	0.3953	0.4301	0.4596	0.3835	0.3905	0.6011	0.3535	0.4697	0.511	0.3592	0.385	0.3738	0.3284	0.4279	0.4545	0.3586	0.5059	0.625	0.6294	0.3333	0.4327	0.3725	0.5187	0.3704
rs857551	A	0.951744	1136	0.3906	0.2787	0.186	0.1129	0.1414	0.1019	0.1143	0.1277	0.3939	0.0859	0.1758	0.199	0.3274	0.0888	0.1863	0.1106	0.1465	0.399	0.2706	0.0625	0.0176	0.151	0.0962	0.2108	0.1121	0.3889
rs9787911	C	0.955324	1137	0.0521	0.1311	0.2093	0.4677	0.4596	0.5534	0.5333	0.3936	0	0.399	0.4231	0.2233	0.031	0.4019	0.2304	0.5337	0.5101	0.0152	0.0176	0.4297	0.3294	0.2448	0.4038	0.2059	0.4533	0.0046
rs6850546	C	0.961179	1138	0.2917	0.2787	0.0581	0	0.0657	0.0097	0	0.0479	0.3687	0.0253	0.0495	0.1214	0.3053	0.0327	0.1029	0	0	0.4899	0.3765	0.0391	0.0412	0.0938	0.1058	0.1176	0.0935	0.338
rs1871047	G	0.957853	1139	0.1354	0.1967	0.343	0.2366	0.3535	0.2233	0.2048	0.3404	0.0707	0.3838	0.3901	0.3981	0.1372	0.4439	0.3922	0.226	0.2121	0.101	0.1118	0.2656	0.2941	0.3854	0.3413	0.4559	0.3458	0.0926
rs6701713	A	0.952929	1140	0.4583	0.4262	0.093	0.2419	0.2778	0.335	0.3333	0.0745	0.4293	0.1818	0.1374	0.0534	0.5	0.1262	0.0882	0.2981	0.3434	0.3737	0.5235	0.125	0.0647	0.0625	0.1587	0.0833	0.1963	0.4444
rs867611	G	0.966578	1141	0.099	0.1066	0.4535	0.4086	0.3434	0.432	0.3476	0.3404	0.0556	0.3434	0.3297	0.3544	0.0619	0.2757	0.3824	0.3942	0.3838	0.0859	0.0765	0.4453	0.4824	0.3854	0.3269	0.4118	0.2757	0.037
rs10078434	T	0.961726	1142	0.1927	0.2377	0.0756	0.0054	0.0909	0.0097	0.0048	0.0851	0.2222	0.0859	0.0714	0.0534	0.2655	0.0748	0.0539	0.0096	0	0.2879	0.2471	0.0391	0.0118	0.0833	0.0817	0.0392	0.0654	0.2407
rs59325138	T	0.952944	1143	0.2083	0.2049	0.3023	0.2796	0.399	0.1942	0.1952	0.3245	0.298	0.4343	0.4011	0.3204	0.1726	0.3505	0.2843	0.2163	0.2323	0.1566	0.1941	0.3203	0.1529	0.2448	0.3413	0.2255	0.4112	0.2593
rs9372110	A	0.950316	1144	0.0938	0.0574	0.1163	0.3817	0.0758	0.3592	0.4571	0.1755	0.0354	0.0707	0.1044	0.0777	0.0619	0.0467	0.1225	0.3894	0.3737	0.1616	0.0647	0.2422	0.4941	0.0729	0.1346	0.0882	0.0514	0.0787
rs8111708	G	0.957037	1145	0.5677	0.5082	0.4186	0.1452	0.3636	0.2524	0.2524	0.383	0.5758	0.3687	0.3516	0.4515	0.5708	0.3364	0.4412	0.2404	0.1768	0.5707	0.5824	0.3984	0.3059	0.4479	0.3269	0.4951	0.3131	0.5231
rs4802240	T	0.949079	1146	0.1094	0.1721	0.3488	0.2366	0.3535	0.2184	0.2095	0.3404	0.0657	0.3838	0.3846	0.4029	0.115	0.4439	0.3971	0.226	0.2121	0.096	0.0882	0.2656	0.2941	0.3906	0.3413	0.4608	0.3505	0.0556
rs2777802	T	0.954549	1147	0.6615	0.5082	0.343	0.414	0.1818	0.3932	0.4524	0.234	0.7778	0.1263	0.2527	0.3981	0.7876	0.2523	0.3627	0.3125	0.4646	0.6313	0.6529	0.2422	0.1588	0.3646	0.3269	0.4314	0.2477	0.7083
rs61812598	A	0.964301	1148	0.0885	0.1557	0.2791	0.2366	0.3485	0.3786	0.3476	0.4894	0.0909	0.2576	0.4121	0.2767	0.1106	0.4065	0.3137	0.3558	0.2727	0.0758	0.0529	0.5391	0.6882	0.3125	0.4519	0.3137	0.3785	0.0648
rs7805776	A	0.960254	1149	0.5573	0.5984	0.3895	0.4355	0.4747	0.4126	0.4619	0.4947	0.5808	0.5556	0.533	0.3883	0.5796	0.5093	0.3873	0.351	0.4091	0.5455	0.6529	0.4453	0.2353	0.401	0.4231	0.4216	0.5467	0.6204
rs11006923	C	0.958924	1150	0.0156	0.0164	0.3081	0.3495	0.0253	0.4369	0.3714	0.1011	0.0202	0.1111	0.033	0.3738	0.0177	0.0561	0.3775	0.4231	0.4646	0.0253	0.0471	0.1562	0.3353	0.2396	0.1106	0.2843	0.0421	0.0278
rs34166650	G	0.968036	1151	0.2708	0.2541	0.1337	0.043	0.3535	0.0485	0.0571	0.3245	0.3636	0.3535	0.3187	0.1553	0.2389	0.3318	0.1667	0.0673	0.0657	0.3636	0.2353	0.2734	0.1353	0.1719	0.2933	0.0882	0.4065	0.2731
rs283813	A	0.957335	1152	0.3698	0.3197	0.1628	0.1129	0.0707	0.0971	0.081	0.1649	0.3232	0.0758	0.0549	0.0583	0.4115	0.1075	0.0882	0.0721	0.1717	0.3838	0.3941	0.1094	0.1765	0.1042	0.125	0.1471	0.0701	0.3657
rs340849	A	0.965681	1153	0.1771	0.1803	0.4651	0.5269	0.4899	0.4709	0.5095	0.367	0.0707	0.4242	0.5879	0.5146	0.115	0.4065	0.4951	0.4087	0.5	0.101	0.1529	0.3516	0.3882	0.5365	0.351	0.5098	0.4579	0.0741
rs2889414	G	0.967033	1154	0.7135	0.6393	0.3837	0.3548	0.4495	0.4175	0.3714	0.3723	0.7071	0.3131	0.2802	0.4078	0.7035	0.3224	0.348	0.3606	0.3182	0.6667	0.6353	0.4922	0.6	0.4479	0.4135	0.3284	0.2336	0.6528
rs4147929	A	0.965035	1155	0.0104	0.041	0.2616	0.3656	0.1818	0.2816	0.3048	0.1809	0.0051	0.101	0.1813	0.1553	0.0133	0.2336	0.299	0.4183	0.399	0.0202	0	0.0938	0.0412	0.1719	0.1971	0.2696	0.2196	0
rs440277	A	0.966539	1156	0.2604	0.2869	0.2093	0.1129	0.3182	0.1505	0.1286	0.1968	0.2121	0.4545	0.3077	0.1214	0.2434	0.3364	0.1275	0.0865	0.096	0.202	0.2824	0.2031	0.1176	0.1719	0.2212	0.2059	0.3879	0.1898
rs58826447	A	0.951555	1157	0.1927	0.1721	0.1686	0.1935	0.3788	0.1456	0.1333	0.3351	0.1515	0.3687	0.3462	0.2379	0.1991	0.2991	0.1912	0.1731	0.1566	0.2626	0.1412	0.4375	0.6118	0.2812	0.3606	0.2059	0.3364	0.1759
rs12091371	A	0.959857	1158	0.4583	0.3852	0.1802	0.3548	0.0606	0.2913	0.2905	0.1117	0.5505	0.0556	0.0714	0.1845	0.4735	0.0607	0.1716	0.274	0.3333	0.4949	0.4647	0.1328	0.1	0.151	0.1538	0.1324	0.1028	0.5185
rs2289506	T	0.968494	1159	0.0365	0.0902	0.3488	0.2204	0.3232	0.2718	0.2095	0.2713	0	0.3434	0.3516	0.5243	0	0.3879	0.402	0.2115	0.197	0.0101	0	0.2734	0.0882	0.3281	0.2981	0.3922	0.3271	0
rs1340425	T	0.961496	1160	0.3542	0.3525	0.1686	0.0968	0.0556	0.0874	0.1429	0.1436	0.5101	0.1212	0.0934	0.1408	0.4956	0.1121	0.1814	0.0913	0.1212	0.4646	0.4706	0.1484	0.2706	0.1615	0.226	0.1422	0.1028	0.5139
rs178585	T	0.973703	1161	0.2396	0.2459	0.4709	0.6452	0.5253	0.6942	0.6714	0.4734	0.1768	0.5606	0.4945	0.5291	0.1372	0.528	0.5784	0.7596	0.6313	0.2172	0.2412	0.4688	0.4118	0.4635	0.3606	0.549	0.5421	0.1852
rs760136	G	0.971635	1162	0.625	0.6066	0.4535	0.4086	0.4192	0.3301	0.2667	0.5213	0.6919	0.4798	0.4341	0.4515	0.6239	0.3925	0.4216	0.2837	0.4293	0.4798	0.6706	0.5078	0.5706	0.349	0.5962	0.3775	0.5047	0.662
rs1892676	C	0.964092	1163	0.1927	0.1885	0.3895	0.3172	0.3434	0.3544	0.3667	0.2553	0.1061	0.3333	0.4396	0.3738	0.1106	0.3271	0.348	0.4471	0.298	0.0657	0.1412	0.125	0.2412	0.3229	0.3221	0.3725	0.3178	0.1481
rs8077028	C	0.95908	1164	0.2917	0.2295	0	0	0.0051	0.0049	0.0095	0.0479	0.3434	0	0	0	0.292	0.0187	0	0	0.0051	0.3384	0.2588	0.0391	0.0353	0	0.0433	0	0.0093	0.2963
rs2650167	G	0.965801	1165	0.1042	0.2459	0.2791	0.5645	0.5202	0.5922	0.5524	0.5585	0.0303	0.4343	0.4725	0.2961	0.0708	0.5561	0.2647	0.5625	0.5909	0.1414	0.1176	0.5078	0.4412	0.375	0.5337	0.3284	0.4813	0.1065
rs10122329	T	0.969137	1166	0.25	0.2377	0.0988	0	0.0505	0	0	0.0532	0.298	0.0303	0.0495	0.0825	0.2965	0.0234	0.0784	0.0481	0.0152	0.2222	0.3176	0.0234	0.0118	0.099	0.0577	0.098	0.028	0.3148
rs75045569	G	0.960081	1167	0.0833	0.1148	0.2558	0.1075	0.1364	0.1019	0.081	0.1649	0.0859	0.1818	0.2308	0.2476	0.0531	0.1449	0.2059	0.1346	0.0909	0.0505	0.0353	0.0938	0.0176	0.2292	0.1202	0.2402	0.1916	0.0509
rs10408847	C	0.944249	1168	0.349	0.3361	0.2151	0.0914	0.2071	0.1359	0.0714	0.1755	0.3535	0.3384	0.2198	0.1893	0.3717	0.1869	0.1716	0.1779	0.0657	0.3788	0.3353	0.3281	0.3529	0.1875	0.226	0.2157	0.2196	0.4074
rs12595082	T	0.95503	1169	0.0365	0.041	0.1395	0.5108	0.202	0.5534	0.5333	0.1809	0.0556	0.197	0.2088	0.0583	0.031	0.1636	0.1127	0.3846	0.5657	0.096	0.0353	0.1406	0.2412	0.1458	0.2308	0.0735	0.1822	0.0185
rs56039409	TATATATATATATATATATAT	0.953532	1170	0.3594	0.3443	0.3256	0.0699	0.3283	0.034	0.0619	0.2872	0.3737	0.2677	0.3187	0.3252	0.2743	0.2944	0.3284	0.0385	0.0859	0.3434	0.3941	0.2031	0.0882	0.3802	0.2933	0.2892	0.3411	0.3565
rs9390537	C	0.949514	1171	0.3177	0.3033	0.5233	0.6774	0.2071	0.6262	0.6667	0.3564	0.2828	0.2071	0.1758	0.4757	0.2965	0.271	0.5637	0.6154	0.6818	0.2525	0.3118	0.5547	0.7	0.4375	0.3317	0.5	0.2103	0.2917
rs6838792	T	0.965411	1172	0.3594	0.3934	0.157	0.0269	0.3889	0.0146	0.0429	0.3298	0.3788	0.2626	0.3846	0.267	0.3938	0.3972	0.2941	0.0192	0.0303	0.4091	0.3235	0.2266	0.1235	0.276	0.3942	0.1765	0.3832	0.3889
rs5011436	A	0.949649	1173	0.3125	0.3689	0.3837	0.3925	0.5404	0.335	0.3	0.5	0.1818	0.596	0.544	0.3786	0.3938	0.6495	0.3333	0.4038	0.3131	0.3939	0.3235	0.4766	0.2824	0.3542	0.4519	0.348	0.6215	0.2685
rs7251911	G	0.958248	1174	0.3177	0.2705	0.3488	0.6774	0.0556	0.5874	0.6571	0.1862	0.3333	0.1212	0.0549	0.2427	0.3938	0.0794	0.2794	0.5481	0.5909	0.2475	0.4294	0.25	0.4353	0.2292	0.1731	0.3333	0.0794	0.338
rs1129187	T	0.965838	1175	0.4323	0.2623	0.4128	0.0699	0.4646	0.0971	0.1048	0.3777	0.3737	0.3838	0.5	0.3592	0.3496	0.4486	0.299	0.1587	0.0707	0.3889	0.3882	0.2812	0.2706	0.3958	0.4375	0.3824	0.514	0.3611
rs758324	G	0.953545	1176	0.1875	0.2213	0.1802	0.6022	0.202	0.5	0.4286	0.2872	0.2121	0.3485	0.1923	0.2476	0.0973	0.1589	0.2647	0.5288	0.4949	0.2172	0.1529	0.3203	0.4765	0.224	0.2452	0.3137	0.1776	0.213
rs4735340	A	0.963498	1177	0.6042	0.5902	0.3953	0.1828	0.4242	0.3107	0.2952	0.3457	0.6061	0.4394	0.4121	0.4078	0.6372	0.4673	0.3824	0.3221	0.2323	0.6818	0.5882	0.3984	0.4471	0.4583	0.4952	0.4265	0.4486	0.6481
rs905450	A	0.960145	1178	0.1146	0.1639	0.3663	0.1237	0.2374	0.1845	0.1524	0.1436	0.1465	0.2323	0.2418	0.3883	0.1637	0.2336	0.3775	0.226	0.1313	0.1162	0.1471	0.1406	0.0529	0.474	0.2308	0.4216	0.243	0.0648
rs28394864	A	0.950689	1179	0.2292	0.3197	0.2384	0.3871	0.5202	0.3398	0.4333	0.4521	0.2879	0.4495	0.4945	0.1942	0.385	0.4533	0.1618	0.3413	0.3838	0.2172	0.2235	0.2969	0.0765	0.2031	0.3558	0.1667	0.4112	0.2315
rs10933431	G	0.936638	1180	0.6927	0.5328	0.4128	0.2258	0.2525	0.3204	0.319	0.3723	0.6919	0.2222	0.1648	0.3495	0.6814	0.2243	0.402	0.4663	0.2576	0.6818	0.6824	0.4141	0.5412	0.375	0.2644	0.4167	0.271	0.7315
rs2221154	T	0.961945	1181	0.1562	0.1885	0.4651	0.5645	0.5202	0.534	0.5762	0.3989	0.096	0.5051	0.4835	0.4757	0.0752	0.4766	0.5931	0.5481	0.5354	0.1263	0.1353	0.5	0.3824	0.5156	0.3894	0.5392	0.4907	0.1296
rs1160985	T	0.954221	1182	0.625	0.6066	0.4535	0.4086	0.4192	0.3301	0.2667	0.5213	0.6919	0.4798	0.4341	0.4515	0.6195	0.3925	0.4216	0.2837	0.4293	0.4798	0.6706	0.5078	0.5706	0.349	0.5962	0.3775	0.5047	0.662
rs405509	T	0.951196	1183	0.25	0.3033	0.5233	0.6129	0.5101	0.6845	0.7286	0.4628	0.202	0.4394	0.4835	0.5243	0.2301	0.5187	0.549	0.7308	0.5657	0.2879	0.1706	0.5156	0.6529	0.6042	0.4087	0.5686	0.4673	0.2315
rs3845261	T	0.964753	1184	0.401	0.3443	0.1221	0.1559	0.2879	0.1068	0.1476	0.2394	0.3586	0.3788	0.2967	0.1408	0.2876	0.3832	0.1863	0.1635	0.1061	0.4242	0.3	0.1797	0.0647	0.1719	0.2163	0.2157	0.3131	0.3981
rs283811	G	0.945534	1185	0.4167	0.4344	0.2907	0.2419	0.2576	0.2039	0.1381	0.3191	0.399	0.2121	0.2088	0.1796	0.469	0.215	0.2059	0.1923	0.2475	0.4192	0.4471	0.2031	0.2412	0.2396	0.1971	0.3235	0.1729	0.4028
rs9331888	G	0.949633	1186	0.1562	0.2295	0.4012	0.5108	0.2929	0.4757	0.519	0.3989	0.101	0.3586	0.2912	0.3883	0.115	0.3271	0.4314	0.4808	0.5202	0.101	0.1294	0.4609	0.5059	0.3906	0.3317	0.4118	0.2336	0.1481
rs74463826	T	0.948408	1187	0.2708	0.1885	0.0465	0	0.0859	0	0	0.0691	0.2424	0.1313	0.0989	0.0194	0.2345	0.0467	0.0735	0	0	0.2677	0.2471	0.0391	0.0176	0.026	0.0529	0.0245	0.0654	0.1713
rs9520713	A	0.936072	1188	0.026	0.0902	0.1686	0.0484	0.2071	0.034	0.0476	0.2979	0	0.202	0.2198	0.1699	0	0.2056	0.1373	0.0481	0.0303	0.0152	0	0.2656	0.2529	0.1823	0.1875	0.1324	0.2056	0
rs3752231	T	0.928277	1189	0.375	0.3443	0.314	0.4247	0.2525	0.3641	0.3714	0.1862	0.3889	0.2222	0.3462	0.2039	0.3407	0.229	0.2745	0.4038	0.4747	0.4798	0.2824	0.1094	0.0588	0.1562	0.1875	0.2647	0.285	0.3102
rs10405693	T	0.909796	1190	0.1771	0.1639	0.1744	0.1935	0.3788	0.1408	0.1286	0.3351	0.1162	0.3687	0.3462	0.2379	0.1504	0.2991	0.1912	0.1731	0.1566	0.2677	0.1176	0.4375	0.6118	0.2135	0.3462	0.2059	0.3364	0.1111
rs61310603	C	0.913052	1191	0.4479	0.418	0.4709	0.2151	0.1515	0.2039	0.219	0.1489	0.6162	0.1667	0.1758	0.4369	0.4646	0.1682	0.5	0.2067	0.2576	0.5253	0.5647	0.0781	0.0471	0.4635	0.226	0.4951	0.1776	0.588
rs35305377	G	0.921789	1192	0.3177	0.3197	0.4419	0.8817	0.4141	0.6942	0.7524	0.5479	0.2727	0.4646	0.4945	0.4563	0.3584	0.4019	0.4167	0.6683	0.7273	0.3131	0.3118	0.75	0.8294	0.4635	0.4808	0.4363	0.4579	0.3611
rs2622560	G	0.926245	1193	0.401	0.3033	0.093	0.0215	0.1212	0.0291	0.0238	0.0904	0.4242	0.1212	0.1319	0.1408	0.4469	0.0888	0.1275	0.0288	0	0.3889	0.4176	0.0781	0.0765	0.1667	0.1587	0.1078	0.0561	0.4537
rs11761441	A	0.932656	1194	0.0365	0.1311	0.3256	0.3387	0.4949	0.4466	0.4476	0.4149	0.0253	0.4293	0.5	0.4029	0	0.4766	0.3137	0.4279	0.3838	0.0202	0.0059	0.375	0.2529	0.3542	0.4615	0.3186	0.4813	0.0278
rs2965162	T	0.93381	1195	0.5	0.3607	0.2907	0.1344	0.1616	0.2427	0.1857	0.133	0.4394	0.1465	0.1593	0.2184	0.5575	0.215	0.2941	0.2356	0.2525	0.4949	0.5	0.1406	0.0353	0.151	0.1683	0.2941	0.1495	0.4444
rs576748	A	0.929445	1196	0.0625	0.1066	0.314	0.2903	0.3283	0.1796	0.181	0.3138	0.0253	0.3485	0.2747	0.2718	0.0044	0.3037	0.2794	0.1538	0.2677	0.0303	0.0059	0.3203	0.3706	0.2292	0.2356	0.2157	0.271	0.0046
rs28582745	A	0.925531	1197	0.3073	0.2295	0.0058	0	0.0051	0	0	0.0319	0.2778	0	0	0	0.2655	0	0	0	0	0.2828	0.2941	0.0234	0.0059	0	0.0192	0	0	0.2407
rs440446	C	0.922842	1198	0.1198	0.1721	0.4651	0.4839	0.3636	0.5728	0.6714	0.3085	0.0707	0.2879	0.3352	0.4709	0.115	0.4346	0.4951	0.6442	0.4747	0.1515	0.1059	0.4375	0.6059	0.5365	0.3654	0.4853	0.3832	0.1157
rs2718058	G	0.938645	1199	0.5573	0.5246	0.1163	0.1613	0.3788	0.2573	0.1762	0.4149	0.5859	0.3384	0.3187	0.1262	0.6593	0.4206	0.1373	0.1731	0.1818	0.5404	0.6412	0.3281	0.2	0.1615	0.3365	0.1029	0.3925	0.5463
rs12292911	A	0.948541	1200	0.1615	0.2295	0.5116	0.5699	0.4293	0.3252	0.381	0.2766	0.1212	0.2323	0.3681	0.5631	0.1327	0.3832	0.5	0.2596	0.4798	0.1162	0.1294	0.2578	0.1353	0.5	0.3413	0.4559	0.4393	0.1389
rs28491578	G	0.943362	1201	0.1875	0.2295	0.0116	0	0.0303	0	0	0.0851	0.2828	0.0758	0.0275	0.0146	0.208	0.0327	0.0196	0	0	0.2172	0.1647	0.0391	0.0176	0.0052	0.1058	0.0147	0.0701	0.1944
rs1786140	T	0.933205	1202	0.3958	0.3689	0.3488	0.4839	0.3333	0.5728	0.5571	0.5532	0.3889	0.5606	0.4286	0.2718	0.3673	0.3458	0.2745	0.5529	0.5455	0.1515	0.3588	0.6094	0.7471	0.2552	0.5144	0.3088	0.3131	0.3935
rs78872508	C	0.928837	1203	0.1823	0.2623	0.1453	0.0269	0.096	0.0291	0.0286	0.1117	0.303	0.1616	0.1099	0.1845	0.2345	0.0888	0.1029	0.0192	0.0152	0.3939	0.2294	0.0781	0.0941	0.1354	0.101	0.1765	0.1308	0.2546
rs580064	C	0.936386	1204	0.276	0.2787	0.6221	0.6075	0.5606	0.4563	0.5286	0.3511	0.2323	0.3788	0.4231	0.7718	0.2212	0.514	0.7255	0.3942	0.4848	0.4242	0.2941	0.3594	0.2412	0.7188	0.3702	0.7304	0.6449	0.2176
rs6808835	T	0.93753	1205	0.3021	0.2787	0.0058	0	0.1212	0	0	0.1011	0.4091	0.1566	0.2033	0.0194	0.4867	0.1168	0.0098	0	0	0.303	0.4294	0.1641	0.1529	0.026	0.1346	0	0.0935	0.4398
rs536841	C	0.945928	1206	0.0885	0.1066	0.4826	0.4624	0.3485	0.534	0.5238	0.3245	0.0606	0.3434	0.3132	0.3689	0.0752	0.271	0.3824	0.5385	0.4495	0.1263	0.1294	0.4219	0.4647	0.3906	0.3317	0.4069	0.2757	0.0463
rs58370486	G	0.942653	1207	0.3125	0.2213	0.0058	0	0.0455	0	0	0.0585	0.4899	0.0152	0.0165	0.0146	0.3717	0.0374	0.0049	0	0	0.2929	0.3	0.0312	0.0353	0.0104	0.101	0	0.0374	0.4074
rs3814837	T	0.9467	1208	0.0781	0.0656	0.4128	0.3387	0.2424	0.335	0.3429	0.1809	0.0152	0.202	0.2418	0.4417	0.0133	0.2523	0.5098	0.351	0.4293	0.0303	0.0176	0.2422	0.3529	0.474	0.1827	0.4069	0.2243	0.037
rs7805803	A	0.954726	1209	0.3281	0.3607	0.1919	0.1398	0.4495	0.2184	0.1476	0.4628	0.3434	0.4495	0.4341	0.1796	0.3805	0.486	0.1422	0.2596	0.1313	0.2374	0.3294	0.3047	0.3059	0.1927	0.4327	0.1961	0.3972	0.3796
rs9969729	A	0.938459	1210	0.4792	0.4918	0.25	0.5968	0.1414	0.5049	0.5286	0.3191	0.5505	0.1616	0.0934	0.2621	0.4823	0.1495	0.2353	0.5	0.5859	0.6919	0.5471	0.2344	0.4941	0.2656	0.2452	0.3137	0.1542	0.5972
rs27047	T	0.954622	1211	0.4271	0.4098	0.5233	0.3118	0.7121	0.4126	0.3762	0.6277	0.404	0.6717	0.7418	0.5194	0.3805	0.6636	0.5294	0.3702	0.2828	0.3434	0.3118	0.6094	0.4412	0.6094	0.601	0.5147	0.6542	0.4028
rs12044355	C	0.936044	1212	0.1354	0.2705	0.314	0.2419	0.3586	0.3835	0.3476	0.4415	0.0909	0.3636	0.3736	0.2087	0.0885	0.3692	0.2304	0.4279	0.3131	0.1061	0.1	0.375	0.2882	0.3438	0.2837	0.3529	0.3224	0.0972
rs10517270	A	0.93241	1213	0.3385	0.2705	0.0988	0.0108	0.0202	0.0146	0.0048	0.0532	0.3283	0.0152	0.0165	0.068	0.3938	0.028	0.1176	0.0048	0.0051	0.4747	0.3353	0.0312	0.0353	0.0885	0.101	0.1078	0.0421	0.3194
rs2154482	G	0.930072	1214	0.2448	0.2459	0.5291	0.6129	0.5101	0.6262	0.681	0.3723	0.1465	0.5556	0.6264	0.5534	0.1681	0.5421	0.5196	0.6875	0.596	0.1919	0.2176	0.3906	0.4118	0.5469	0.4471	0.5441	0.5234	0.1898
rs1992269	T	0.933182	1215	0.3802	0.3115	0.1395	0	0.1667	0.0097	0	0.1809	0.4495	0.202	0.1429	0.1796	0.5487	0.1963	0.1765	0.0577	0.0101	0.3737	0.5235	0.1406	0.1235	0.0885	0.1875	0.1765	0.1682	0.4352
rs5754166	T	0.931603	1216	0.0417	0.0984	0.3081	0.4086	0.1717	0.3641	0.4381	0.2713	0.0101	0.2727	0.1813	0.2476	0.0133	0.1636	0.2206	0.3558	0.4848	0.0303	0.0412	0.4297	0.6235	0.2812	0.1971	0.2745	0.1262	0.037
rs1464108	A	0.935641	1217	0.4323	0.4262	0.2209	0.1022	0.3081	0.1165	0.1238	0.1915	0.4697	0.2626	0.2637	0.1942	0.4513	0.3645	0.2549	0.0769	0.0253	0.5455	0.4706	0.1719	0.0647	0.2656	0.2837	0.25	0.3972	0.4815
rs569214	T	0.929531	1218	0.125	0.2131	0.4884	0.5323	0.3889	0.5437	0.5238	0.3777	0.096	0.3333	0.3626	0.5	0.0752	0.4206	0.5343	0.4519	0.5404	0.1313	0.0765	0.3516	0.3412	0.4583	0.3654	0.4902	0.3785	0.0602
rs1497197	G	0.943909	1219	0.4115	0.2705	0.0174	0	0.0455	0	0	0.0851	0.3788	0.0505	0.0495	0.0194	0.3761	0.0841	0.0147	0	0	0.4141	0.4765	0.0547	0.0353	0.0208	0.101	0.0049	0.0234	0.3981
rs382216	T	0.937932	1220	0.1458	0.2377	0.2326	0.629	0.3838	0.5097	0.3905	0.484	0.2121	0.5202	0.3736	0.301	0.1637	0.3458	0.3186	0.524	0.5202	0.1566	0.1412	0.4844	0.5706	0.25	0.3942	0.3578	0.3224	0.2407
rs769450	A	0.937167	1221	0.375	0.3279	0.3721	0.2796	0.3838	0.1942	0.181	0.3564	0.4394	0.4545	0.4121	0.4029	0.3451	0.3598	0.3578	0.2115	0.2323	0.2222	0.3588	0.3281	0.1529	0.2865	0.3413	0.299	0.4486	0.375
rs11670070	T	0.917677	1222	0.9787	0.8519	0.726	0.7925	0.4698	0.763	0.7356	0.5493	0.9949	0.4218	0.5271	0.7024	0.9865	0.4417	0.7429	0.7602	0.7453	0.9688	0.9941	0.5	0.4688	0.6259	0.6706	0.7485	0.5238	0.9859
rs620807	A	0.935815	1223	0.1927	0.2541	0.4767	0.457	0.7121	0.5194	0.5429	0.5851	0.101	0.6263	0.6484	0.568	0.0929	0.6776	0.5098	0.4087	0.4596	0.101	0.1118	0.4453	0.5529	0.5573	0.6298	0.5049	0.7383	0.1019
rs559771	G	0.926944	1224	0.6927	0.6803	0.4535	0.4731	0.2525	0.4515	0.381	0.4149	0.7222	0.3384	0.2473	0.3058	0.7478	0.2757	0.3676	0.4087	0.5	0.6212	0.7882	0.4141	0.4059	0.3177	0.375	0.3725	0.3131	0.713
rs1562990	C	0.938424	1225	0.1667	0.1311	0.4651	0.3656	0.4596	0.267	0.3619	0.3511	0.1111	0.298	0.3736	0.5874	0.1106	0.3879	0.5686	0.3125	0.3384	0.2374	0.1353	0.4609	0.3765	0.526	0.4279	0.5147	0.4813	0.1343
rs1354106	G	0.935402	1226	0.4635	0.4754	0.2093	0.2204	0.3434	0.1942	0.2714	0.4947	0.4697	0.3838	0.3407	0.165	0.4292	0.3271	0.1814	0.1875	0.303	0.3384	0.4176	0.5938	0.7294	0.2292	0.4375	0.2353	0.2991	0.4815
rs10751667	A	0.928137	1227	0.3646	0.377	0.6163	0.7527	0.3535	0.7282	0.7095	0.3245	0.4646	0.3384	0.3626	0.6408	0.3142	0.2944	0.5588	0.5962	0.7778	0.4091	0.3647	0.3438	0.1882	0.5885	0.1923	0.6373	0.3458	0.3611
rs1929384	T	0.940163	1228	0.6042	0.5492	0.25	0.1452	0.4242	0.2184	0.1524	0.3989	0.5606	0.3788	0.3791	0.2379	0.708	0.4813	0.2892	0.3077	0.1919	0.5253	0.6529	0.3594	0.4824	0.2292	0.4952	0.2304	0.4019	0.6204
rs9811423	G	0.943039	1229	0.0625	0.1393	0.343	0.328	0.4242	0.2524	0.3667	0.3723	0	0.3838	0.456	0.5049	0.031	0.3925	0.3529	0.3173	0.3283	0.0303	0.0353	0.2812	0.2412	0.474	0.3221	0.3775	0.3551	0.0231
rs2093760	A	0.937181	1230	0.4583	0.4262	0.093	0.2419	0.2778	0.335	0.3333	0.0798	0.4293	0.1818	0.1374	0.0534	0.5	0.1262	0.0882	0.2981	0.3434	0.3737	0.5235	0.125	0.0647	0.0625	0.1587	0.0833	0.1963	0.4444
rs11252926	T	0.942964	1231	0.0573	0.0984	0.1337	0.0323	0.3838	0.0583	0.0524	0.25	0.0152	0.4141	0.3242	0.2184	0.0044	0.4112	0.3137	0.125	0.0505	0.0253	0.0118	0.2734	0.2647	0.2552	0.3269	0.2108	0.3178	0
rs4836694	C	0.929731	1232	0.1667	0.1393	0.2267	0.4677	0.1313	0.665	0.519	0.234	0.1465	0.2273	0.1593	0.1505	0.177	0.0935	0.2108	0.6538	0.4697	0.2525	0.2059	0.3438	0.3941	0.1875	0.1971	0.2304	0.0794	0.1528
rs12703526	T	0.940416	1233	0.3073	0.3607	0.407	0.1774	0.4899	0.1359	0.1714	0.4255	0.2626	0.3737	0.489	0.4417	0.3628	0.5421	0.3431	0.1202	0.1818	0.2576	0.2765	0.2891	0.1353	0.4167	0.3846	0.3529	0.4907	0.2269
rs1682076	T	0.937385	1234	0.3281	0.2705	0.2849	0.0538	0.1263	0.0874	0.081	0.133	0.4192	0.1717	0.1978	0.1845	0.2478	0.1168	0.2451	0.1538	0.0707	0.4343	0.3176	0.1719	0.1	0.2812	0.1298	0.2892	0.0841	0.3796
rs9833127	A	0.918352	1235	0.1562	0.1885	0.2384	0.5645	0.0556	0.5728	0.5667	0.117	0.2071	0.0808	0.0604	0.2476	0.1991	0.0374	0.1569	0.5913	0.5707	0.202	0.1706	0.3438	0.4176	0.1875	0.1442	0.2108	0.0187	0.1991
rs34221625	TTTGTTTGTT	0.941736	1236	0.5365	0.5164	0.4535	0.1935	0.6515	0.267	0.2619	0.5904	0.4596	0.6061	0.7308	0.5388	0.5575	0.6963	0.5539	0.1971	0.2626	0.4798	0.4647	0.5781	0.3059	0.5208	0.7019	0.5686	0.729	0.537
rs283815	G	0.923126	1237	0.5156	0.4918	0.2791	0.2527	0.2374	0.2233	0.1381	0.3138	0.4747	0.2121	0.2088	0.199	0.5398	0.215	0.2206	0.2067	0.2576	0.5253	0.5353	0.2031	0.2353	0.2448	0.25	0.299	0.1636	0.5
rs157595	A	0.936699	1238	0.1302	0.1639	0.4942	0.4462	0.3788	0.5583	0.619	0.4362	0.0707	0.3535	0.3626	0.5631	0.115	0.4626	0.5049	0.6058	0.4394	0.1566	0.1059	0.5234	0.7941	0.6094	0.4423	0.5539	0.4159	0.1065
rs11136000	T	0.944402	1239	0.5365	0.5656	0.2965	0.2742	0.3687	0.199	0.1619	0.3883	0.5253	0.399	0.4176	0.2913	0.5708	0.3551	0.2843	0.2356	0.2323	0.6212	0.6	0.3516	0.3588	0.3021	0.3317	0.2402	0.4019	0.5972
rs405697	A	0.934537	1240	0.1146	0.1803	0.4128	0.4892	0.2374	0.568	0.6762	0.1862	0.0707	0.2374	0.2363	0.3252	0.115	0.3178	0.4216	0.6154	0.4596	0.1364	0.1	0.3047	0.3353	0.3594	0.226	0.3578	0.2897	0.1157
rs1135062	G	0.947316	1241	0.4427	0.4262	0.1977	0.1183	0.2525	0.1068	0.1048	0.2766	0.4899	0.3081	0.3242	0.1845	0.4646	0.3271	0.201	0.0625	0.1768	0.3838	0.3882	0.1875	0.1412	0.2135	0.2885	0.2402	0.2897	0.4352
rs3925681	A	0.934743	1242	0.2292	0.2131	0.3953	0.2849	0.404	0.1893	0.2	0.367	0.3081	0.3838	0.4341	0.3301	0.1903	0.4439	0.3529	0.226	0.2475	0.1414	0.1882	0.3516	0.1588	0.2344	0.375	0.3137	0.4112	0.2731
rs13435934	G	0.920989	1243	0.4062	0.4672	0.1105	0.4247	0.0808	0.3835	0.381	0.1596	0.4798	0.0606	0.0659	0.0825	0.4823	0.0607	0.1225	0.3125	0.4192	0.4293	0.3412	0.2031	0.2235	0.1094	0.1346	0.1029	0.0561	0.4028
rs2279590	T	0.933503	1244	0.1042	0.1148	0.2965	0.2634	0.3889	0.1893	0.1571	0.3617	0.0606	0.4091	0.4231	0.301	0.0531	0.3645	0.2892	0.226	0.2273	0.0404	0.0176	0.3438	0.3647	0.3073	0.2644	0.2353	0.4393	0.037
rs9994441	C	0.911043	1245	0.3073	0.3361	0.0988	0	0.1263	0	0.0048	0.1543	0.3889	0.1364	0.1154	0.1553	0.3673	0.0981	0.1569	0	0	0.4747	0.3588	0.0781	0.0353	0.1354	0.1875	0.1618	0.1121	0.3935
rs584007	A	0.930616	1246	0.1302	0.1639	0.5465	0.4624	0.3636	0.5534	0.6286	0.3883	0.0707	0.303	0.3462	0.5631	0.1283	0.4579	0.5735	0.6298	0.4747	0.1515	0.1059	0.5	0.7647	0.625	0.4327	0.5735	0.4065	0.1111
rs3818361	A	0.931498	1247	0.4583	0.4262	0.093	0.2419	0.2778	0.335	0.3333	0.0798	0.4293	0.1818	0.1374	0.0534	0.5	0.1262	0.0882	0.2981	0.3434	0.3737	0.5235	0.125	0.0647	0.0625	0.1587	0.0833	0.1963	0.4444
rs2830489	T	0.940118	1248	0.0677	0.0656	0.2384	0.0054	0.2576	0.034	0.0286	0.25	0.0051	0.303	0.2473	0.1796	0	0.3271	0.1176	0.0048	0.0253	0.0606	0.0235	0.1172	0.0824	0.1667	0.2692	0.1324	0.3364	0.0046
rs6890695	C	0.921447	1249	0.1615	0.2131	0.1919	0.629	0.2222	0.4951	0.4333	0.2979	0.197	0.4091	0.2033	0.2524	0.0929	0.1729	0.2647	0.524	0.5202	0.2222	0.1471	0.3438	0.4765	0.2292	0.25	0.3382	0.1822	0.2269
rs9950268	G	0.921868	1250	0.4479	0.4262	0.3256	0.0968	0.4293	0.1699	0.119	0.3457	0.4091	0.3838	0.456	0.2961	0.5442	0.3645	0.3284	0.1202	0.1313	0.3535	0.3235	0.2812	0.1588	0.3438	0.4663	0.2892	0.4112	0.4306
rs561655	G	0.890898	1251	0.1302	0.1885	0.5058	0.457	0.3788	0.5146	0.5048	0.3245	0.1061	0.3939	0.3516	0.3981	0.1018	0.2991	0.3873	0.5337	0.4495	0.1818	0.1529	0.4375	0.4706	0.4115	0.3413	0.4216	0.3271	0.1065
rs990324	G	0.921785	1252	0.3698	0.418	0.0988	0.0269	0.0758	0.0291	0.019	0.0745	0.4949	0.0556	0.0769	0.1019	0.4823	0.1075	0.1667	0.0048	0.0556	0.4848	0.5765	0.1094	0.0235	0.1458	0.149	0.1569	0.1262	0.537
rs4236673	A	0.911368	1253	0.0938	0.1148	0.2965	0.2634	0.3737	0.1893	0.1571	0.3617	0.0606	0.399	0.4176	0.2913	0.0531	0.3458	0.2843	0.2212	0.2323	0.0404	0.0176	0.3203	0.3529	0.3021	0.2548	0.2402	0.4065	0.0324
rs74195873	A	0.905717	1254	0.5156	0.4426	0.1453	0.2634	0.0152	0.3252	0.3333	0.1277	0.5101	0.0202	0.011	0.1214	0.5531	0.0421	0.1912	0.3077	0.2323	0.5404	0.4765	0.1484	0.1235	0.1198	0.1442	0.1373	0.014	0.4861
rs2081545	A	0.91494	1255	0.1406	0.0984	0.436	0.2903	0.4798	0.1505	0.2429	0.2766	0.0505	0.298	0.3681	0.5874	0.0973	0.3925	0.5343	0.2019	0.2424	0.101	0.0941	0.25	0.1471	0.5156	0.3365	0.4706	0.4813	0.0833
rs640345	C	0.89942	1256	0.4219	0.4016	0.1686	0.7258	0.1313	0.7039	0.7048	0.2606	0.5404	0.2273	0.1429	0.1068	0.3982	0.1449	0.1569	0.6779	0.6313	0.4293	0.4412	0.3281	0.6059	0.1771	0.1971	0.1275	0.1589	0.588
rs6856768	A	0.936116	1257	0.4062	0.377	0.4767	0.2849	0.702	0.3155	0.3	0.633	0.3384	0.6768	0.6923	0.5291	0.3717	0.7804	0.5539	0.3702	0.2626	0.3283	0.3647	0.5469	0.6059	0.4792	0.6346	0.5	0.7383	0.3704
rs7810606	C	0.919555	1258	0.3073	0.3607	0.407	0.172	0.4899	0.1359	0.1667	0.4202	0.2475	0.3737	0.489	0.4466	0.323	0.5421	0.3431	0.1202	0.1818	0.2576	0.2647	0.2891	0.1353	0.4167	0.3846	0.3529	0.4907	0.2037
rs7985509	G	0.918279	1259	0.6302	0.6475	0.3721	0.4516	0.0707	0.6019	0.5333	0.2872	0.6818	0.1212	0.0769	0.3058	0.6858	0.1215	0.3873	0.5625	0.4192	0.6566	0.7412	0.4844	0.6176	0.2448	0.2644	0.3775	0.0981	0.5972
rs2154481	T	0.928542	1260	0.1094	0.1066	0.4302	0.371	0.5051	0.4563	0.4762	0.3085	0.0152	0.4596	0.5769	0.5194	0.0177	0.528	0.4118	0.4567	0.4242	0.0202	0.0412	0.2422	0.2529	0.4792	0.4038	0.451	0.4813	0.0185
rs9331896	C	0.933525	1261	0.5469	0.5656	0.2907	0.2742	0.3788	0.1893	0.1667	0.3883	0.5606	0.399	0.4341	0.2864	0.5531	0.3598	0.2892	0.2356	0.2323	0.6313	0.6294	0.3438	0.3647	0.3021	0.3317	0.2402	0.4112	0.6204
rs2313143	A	0.925208	1262	0.1198	0.1066	0.3721	0.4624	0.3081	0.4272	0.4571	0.4574	0.0404	0.4596	0.3846	0.3204	0.0531	0.4112	0.3431	0.4567	0.4798	0.0202	0.0588	0.5469	0.4353	0.3333	0.4279	0.3284	0.4346	0.0509
rs59904869	G	0.930911	1263	0.3906	0.2869	0	0	0.0051	0	0	0.0319	0.404	0	0	0	0.385	0.0047	0	0	0	0.3788	0.3824	0.0078	0.0176	0	0.0529	0	0	0.4213
rs10455152	C	0.932048	1264	0.099	0.1557	0.4477	0.3118	0.3939	0.3204	0.3429	0.3298	0.0606	0.3838	0.3462	0.5243	0.0664	0.3692	0.4608	0.4038	0.298	0.0657	0.0529	0.2344	0.2647	0.474	0.25	0.4559	0.3598	0.0509
rs157582	T	0.923341	1265	0.4792	0.4754	0.2035	0.2527	0.2374	0.2039	0.1429	0.3191	0.4697	0.2121	0.2033	0.165	0.5398	0.2103	0.1912	0.2019	0.2525	0.5354	0.5235	0.2031	0.2353	0.2135	0.2356	0.2794	0.1729	0.5139
rs1545045	C	0.912323	1266	0.0521	0.0738	0.2907	0.4677	0.202	0.4223	0.4238	0.2287	0	0.3232	0.1758	0.3252	0.0044	0.257	0.3039	0.5721	0.4293	0	0	0.1641	0.2882	0.2917	0.1827	0.2941	0.3785	0.0093
rs406456	G	0.913885	1267	0.2396	0.3607	0.2093	0.1183	0.4242	0.1408	0.119	0.2287	0.2374	0.4949	0.3462	0.1311	0.2345	0.3785	0.1225	0.0913	0.1414	0.2071	0.3235	0.2578	0.2647	0.1927	0.3125	0.2108	0.4159	0.2407
rs340635	A	0.880309	1268	0.3854	0.4836	0.1337	0.1882	0.0354	0.1505	0.1905	0.0638	0.4495	0.0303	0.0659	0.0971	0.4292	0.0841	0.1078	0.1106	0.1919	0.5707	0.6235	0.0625	0.0412	0.0521	0.0913	0.1029	0.0514	0.5
rs1343357	G	0.915044	1269	0.125	0.1885	0.5291	0.5376	0.6818	0.534	0.6143	0.5319	0.0707	0.5606	0.6374	0.6893	0.1195	0.6776	0.6225	0.601	0.5051	0.1414	0.0647	0.5547	0.5588	0.6615	0.5481	0.6127	0.6355	0.1111
rs10975167	T	0.900066	1270	0.526	0.4262	0.0523	0.2527	0.1111	0.2524	0.3095	0.2074	0.5707	0.1364	0.0769	0.0485	0.6195	0.0981	0.0441	0.1731	0.2576	0.6111	0.6235	0.1875	0.2235	0.0573	0.1779	0.0833	0.1028	0.5556
rs6016505	C	0.934085	1271	0.0365	0.0656	0.4302	0.1828	0.4545	0.1845	0.1952	0.3936	0	0.4293	0.4396	0.5194	0.0177	0.4626	0.3333	0.1923	0.2121	0.0152	0	0.4609	0.2706	0.474	0.4615	0.3284	0.5187	0
rs7638995	A	0.904149	1272	0.5729	0.6066	0.3198	0.4409	0.1768	0.3495	0.3619	0.2074	0.7273	0.1919	0.1648	0.3398	0.6549	0.1822	0.2696	0.4135	0.4495	0.6919	0.5882	0.2188	0.1941	0.2865	0.2596	0.2304	0.1636	0.6528
rs8106813	A	0.932245	1273	0.1667	0.2049	0.4651	0.3602	0.4798	0.4126	0.3857	0.4149	0.2071	0.5354	0.5	0.4757	0.1106	0.4579	0.402	0.4519	0.3434	0.1616	0.1353	0.4375	0.5471	0.5365	0.4183	0.5	0.4626	0.1296
rs1552244	G	0.887292	1274	0.5	0.5082	0.1279	0.0323	0.1667	0.1068	0.0857	0.1915	0.5808	0.0808	0.2143	0.1942	0.5133	0.1075	0.2794	0.0721	0.0354	0.4899	0.5706	0.2344	0.2118	0.2135	0.1779	0.2353	0.1449	0.6667
rs7818382	T	0.932463	1275	0.25	0.2787	0.5698	0.7903	0.5	0.6553	0.6429	0.5745	0.2727	0.4444	0.5055	0.5583	0.3142	0.4159	0.6029	0.6538	0.702	0.2323	0.2118	0.5391	0.4941	0.5469	0.4663	0.5539	0.4626	0.1898
rs257016	A	0.913119	1276	0.1146	0.1475	0.1337	0.0323	0.3384	0.0243	0.0238	0.2713	0.1061	0.3081	0.3626	0.1456	0.0973	0.4533	0.1912	0.0144	0.0202	0.0606	0.0882	0.1953	0.1176	0.1979	0.2981	0.1863	0.4346	0.0926
rs4965006	T	0.912907	1277	0.0573	0.0574	0.1512	0.5269	0.101	0.5971	0.5667	0.1223	0.0303	0.1162	0.1319	0.0485	0.0487	0.0935	0.049	0.5433	0.5556	0.0505	0.0941	0.2031	0.2529	0.0625	0.0913	0.0833	0.1075	0.0787
rs10098778	C	0.932489	1278	0.7031	0.6803	0.3953	0.1935	0.4343	0.3058	0.3048	0.3777	0.7525	0.4596	0.4231	0.4078	0.7168	0.5	0.3971	0.3221	0.2626	0.8081	0.7706	0.4062	0.4647	0.4583	0.5144	0.4314	0.486	0.7685
rs2734897	A	0.930965	1279	0.1302	0.1393	0.2674	0.2742	0.3838	0.2233	0.2714	0.3723	0.0808	0.3384	0.3736	0.3252	0.1062	0.229	0.2549	0.2837	0.2475	0.0606	0.0353	0.5	0.6941	0.349	0.3365	0.2696	0.229	0.1343
rs9469112	T	0.917172	1280	0.1667	0.2131	0.4244	0.1452	0.1869	0.1553	0.1	0.2181	0.1263	0.2677	0.1758	0.3107	0.2566	0.1636	0.4461	0.2163	0.3889	0.2323	0.1353	0.1172	0.0706	0.224	0.149	0.3186	0.1589	0.0972
rs7047415	T	0.904342	1281	0.4792	0.3115	0.0523	0.0269	0.096	0.0728	0.0571	0.1223	0.4747	0.0808	0.0549	0.1019	0.5752	0.0794	0.049	0.0337	0.0202	0.5253	0.5588	0.0547	0.0824	0.0677	0.1442	0.1275	0.1308	0.4954
rs485902	C	0.924862	1282	0.125	0.2377	0.5233	0.5323	0.4697	0.5437	0.5238	0.484	0.096	0.4798	0.4121	0.534	0.0752	0.4766	0.549	0.4519	0.5404	0.1313	0.0824	0.4688	0.5118	0.5156	0.4135	0.4951	0.4252	0.0602
rs1034435	A	0.909506	1283	0.6979	0.6885	0.407	0.6559	0.3434	0.4854	0.5238	0.3191	0.7475	0.3636	0.3846	0.3204	0.7434	0.3738	0.3529	0.4904	0.6162	0.6111	0.7765	0.3203	0.2235	0.3333	0.3798	0.3186	0.3364	0.7361
rs12036785	A	0.92054	1284	0.1667	0.2295	0.4651	0.1774	0.5808	0.5	0.3476	0.6383	0.0909	0.596	0.6703	0.4612	0.0841	0.6963	0.3824	0.5048	0.2778	0.1212	0.0941	0.6094	0.6647	0.4948	0.5192	0.3971	0.6168	0.0833
rs11909995	A	0.905247	1285	0.5625	0.582	0.3314	0.3495	0.1465	0.3738	0.4095	0.266	0.6111	0.202	0.1209	0.2379	0.6283	0.1449	0.2402	0.3462	0.3737	0.6212	0.7	0.3047	0.2	0.1927	0.226	0.2794	0.2056	0.5833
rs11605427	C	0.917837	1286	0.0938	0.082	0.4186	0.2903	0.4697	0.1505	0.2	0.2606	0.0202	0.303	0.3626	0.5971	0.0354	0.3879	0.5539	0.1875	0.2172	0.0606	0.0588	0.2734	0.1471	0.5521	0.3558	0.5098	0.4673	0.0278
rs7342692	T	0.893652	1287	0.4635	0.4016	0.0523	0.0054	0.101	0	0.0095	0.1223	0.4545	0.101	0.0934	0.0922	0.4469	0.1355	0.0686	0	0	0.399	0.4529	0.0859	0.0235	0.0781	0.1394	0.0686	0.1121	0.4491
rs7384878	C	0.932939	1288	0.125	0.1148	0.2849	0.7258	0.3333	0.568	0.6238	0.4202	0.0556	0.3485	0.3736	0.3544	0.115	0.2477	0.2794	0.5865	0.596	0.0556	0.0412	0.5469	0.7176	0.2969	0.3654	0.2353	0.3364	0.1481
rs243034	T	0.913301	1289	0.5677	0.6066	0.4767	0.2688	0.6414	0.2816	0.2905	0.4734	0.6061	0.6717	0.5989	0.5097	0.4867	0.6402	0.3824	0.2452	0.3081	0.6768	0.4765	0.3672	0.2882	0.4948	0.5721	0.4167	0.5467	0.5694
rs476428	A	0.907862	1290	0.1719	0.2131	0.1919	0.6183	0.1869	0.5194	0.4571	0.2872	0.202	0.3434	0.1868	0.2427	0.0929	0.1589	0.2696	0.5625	0.5051	0.1818	0.1471	0.3125	0.4706	0.224	0.2308	0.3186	0.1776	0.213
rs314277	A	0.884726	1291	0.4062	0.4098	0.1686	0.0269	0.1212	0.034	0.0333	0.1862	0.4545	0.1667	0.1648	0.1748	0.4646	0.1495	0.1127	0.0673	0.0253	0.5404	0.4471	0.0938	0.0353	0.1562	0.1394	0.1471	0.1729	0.4769
rs1477307	C	0.896219	1292	0.1458	0.1803	0.4302	0.4409	0.5606	0.5583	0.5333	0.3936	0.0354	0.4899	0.5659	0.4078	0.1106	0.5514	0.4559	0.5962	0.5303	0.1111	0.0941	0.375	0.4294	0.4583	0.4183	0.4853	0.5607	0.0602
rs12450778	A	0.866653	1293	0.5208	0.377	0.1279	0.0108	0.0354	0.0243	0.0429	0.1543	0.5859	0.0152	0.0275	0.165	0.5752	0.0654	0.1324	0.0337	0.0253	0.5859	0.5882	0.0547	0.0412	0.1146	0.0962	0.1569	0.0514	0.6343
rs439401	T	0.910912	1294	0.1302	0.1639	0.5465	0.4731	0.3636	0.5583	0.6333	0.3936	0.0707	0.3081	0.3462	0.568	0.1283	0.4626	0.5784	0.6298	0.4697	0.1566	0.1059	0.5	0.7647	0.6198	0.4327	0.5784	0.4112	0.1111
rs406315	G	0.903731	1295	0.1406	0.2377	0.186	0.1075	0.3889	0.1214	0.1095	0.1649	0.1566	0.4848	0.3352	0.1068	0.1283	0.3645	0.1176	0.0577	0.1263	0.096	0.2529	0.1875	0.1118	0.151	0.2308	0.1912	0.4019	0.1389
rs2666895	T	0.851912	1296	0.4531	0.5328	0.1105	0.3495	0.101	0.3932	0.4048	0.1596	0.5354	0.0808	0.0824	0.0971	0.5487	0.1262	0.098	0.4567	0.3131	0.3939	0.5059	0.1094	0.1	0.0521	0.1635	0.0735	0.0794	0.5278
rs1582763	A	0.899856	1297	0.0521	0.0656	0.3837	0.0968	0.4141	0.1359	0.1571	0.3032	0.0101	0.2828	0.3187	0.5243	0.0044	0.3505	0.5245	0.2404	0.1263	0.0556	0.0353	0.4453	0.3647	0.4688	0.399	0.4853	0.4393	0.0139
rs4775044	G	0.845068	1298	0.401	0.4098	0.2384	0.1667	0.5101	0.1893	0.1429	0.5053	0.3182	0.5505	0.5604	0.2767	0.3319	0.5467	0.3039	0.125	0.1818	0.303	0.2765	0.5391	0.4235	0.3646	0.5096	0.2598	0.5607	0.2778
rs4776063	C	0.906156	1299	0.5417	0.4016	0.4709	0.8602	0.2222	0.8981	0.8524	0.2819	0.4899	0.1566	0.1978	0.3252	0.5354	0.1682	0.3725	0.8029	0.9091	0.5051	0.6176	0.3359	0.4588	0.349	0.2308	0.3775	0.1449	0.5694
rs12816806	T	0.93051	1300	0.1198	0.1885	0.1744	0.0376	0.404	0.0388	0.0524	0.2819	0.0808	0.3838	0.4286	0.1699	0.0664	0.4673	0.1765	0.0192	0.0606	0.096	0.0941	0.2188	0.1059	0.2292	0.3077	0.1618	0.4533	0.1019
rs4380195	A	0.860822	1301	0.5729	0.4672	0.2965	0.1237	0.3182	0.1214	0.1	0.3191	0.6212	0.3131	0.2692	0.3058	0.5841	0.2617	0.3382	0.2019	0.1414	0.6566	0.5824	0.1641	0.0765	0.2292	0.3846	0.3725	0.2056	0.5833
rs846876	G	0.918742	1302	0.0361	0.0396	0.3125	0.4571	0.16	0.3841	0.36	0.3467	0.0115	0.1266	0.1857	0.2368	0.0096	0.1939	0.3791	0.6164	0.4795	0.0109	0.0263	0.2553	0.4031	0.3356	0.16	0.3056	0.2099	0.0098
rs2830500	A	0.876582	1303	0.1094	0.082	0.2907	0.0376	0.2727	0.0583	0.0667	0.2606	0.0505	0.3081	0.2637	0.233	0.0487	0.3598	0.2157	0.0288	0.0657	0.096	0.0529	0.125	0.1	0.2396	0.3221	0.2206	0.3785	0.0694
rs1590594	G	0.855753	1304	0.6042	0.5656	0.1453	0.3817	0.0808	0.4466	0.3476	0.117	0.6717	0.0505	0.0824	0.1214	0.5398	0.0701	0.1029	0.3846	0.4697	0.6313	0.5941	0.1797	0.2235	0.0625	0.0962	0.0931	0.0888	0.6481
rs203709	T	0.894529	1305	0.1406	0.2213	0.5349	0.6183	0.7626	0.5049	0.5381	0.6223	0.1111	0.7222	0.6923	0.5922	0.0531	0.715	0.5882	0.4904	0.5202	0.1465	0.1	0.7734	0.7824	0.6458	0.6538	0.5098	0.757	0.0926
rs17169634	G	0.879561	1306	0.401	0.418	0.1105	0.0538	0.0606	0.1214	0.0619	0.1223	0.404	0.0859	0.0879	0.0971	0.531	0.1075	0.0735	0.1875	0.0505	0.4848	0.5118	0.0781	0.0471	0.0573	0.1298	0.0686	0.1449	0.5093
rs4817090	C	0.875952	1307	0.0677	0.0902	0.4128	0.3925	0.3333	0.4029	0.4381	0.2553	0.0051	0.3333	0.4451	0.4272	0.0088	0.3879	0.3725	0.4712	0.4394	0.0051	0	0.1719	0.2059	0.3438	0.2885	0.402	0.3598	0
rs12134133	A	0.835802	1308	0.5677	0.3607	0.186	0.0645	0.3131	0.0388	0.0524	0.2287	0.5606	0.3182	0.2198	0.1311	0.5177	0.2103	0.2059	0.0962	0.0606	0.4798	0.5059	0.1562	0.1647	0.1667	0.226	0.1814	0.2991	0.4769
rs952365	G	0.854471	1309	0.0938	0.1475	0.2326	0.5108	0.0404	0.4806	0.4905	0.2287	0.1162	0.1667	0.0659	0.1553	0.115	0.0981	0.2304	0.5385	0.5505	0.1111	0.0882	0.4141	0.4706	0.2135	0.1442	0.2598	0.0607	0.1111
rs543844	A	0.867374	1310	0.2292	0.2459	0.3895	0.1613	0.6111	0.165	0.1905	0.3511	0.2071	0.5657	0.6319	0.3155	0.1327	0.6542	0.3284	0.2212	0.1717	0.1414	0.2294	0.4453	0.2706	0.4115	0.4038	0.3039	0.5935	0.1944
rs8033755	C	0.80432	1311	0.5573	0.4672	0.1802	0.129	0.0303	0.0631	0.081	0.0745	0.7071	0.0051	0.0385	0.1748	0.5619	0.0421	0.1961	0.0962	0.0657	0.6111	0.6	0.0625	0.0765	0.1562	0.1202	0.25	0.0561	0.6481
rs2965156	G	0.88404	1312	0.0781	0.1639	0.4244	0.6129	0.4798	0.5243	0.5524	0.484	0.0707	0.5303	0.5495	0.5825	0.0398	0.3879	0.4657	0.4663	0.4848	0.0909	0.0647	0.5156	0.6706	0.5885	0.4038	0.5049	0.4393	0.0556
rs2965163	A	0.817294	1313	0.8177	0.7049	0.5233	0.2903	0.4091	0.3689	0.2476	0.3617	0.7828	0.3131	0.3242	0.4563	0.8584	0.4533	0.4804	0.3125	0.3333	0.8333	0.7882	0.3359	0.1	0.3802	0.4712	0.4902	0.4159	0.7778
rs34919929	G	0.888236	1314	0.1302	0.1066	0.2849	0.7043	0.3232	0.5388	0.5524	0.4043	0.0606	0.303	0.3626	0.3738	0.1327	0.2243	0.2892	0.5769	0.5909	0.0556	0.0529	0.5391	0.7176	0.2969	0.3413	0.2353	0.3224	0.1343
rs11637445	T	0.866469	1315	0.2083	0.1721	0.1163	0	0.3687	0.0049	0	0.2766	0.096	0.4293	0.3571	0.1942	0.1372	0.3364	0.0833	0	0.0101	0.096	0.0882	0.1641	0.0706	0.1979	0.3269	0.098	0.3505	0.1435
rs60984441	G	0.789437	1316	0.1667	0.2295	0.4477	0.5753	0.2071	0.6845	0.6714	0.2819	0.2222	0.3232	0.2088	0.4806	0.1991	0.1963	0.4412	0.75	0.5657	0.2121	0.2176	0.3672	0.4647	0.4479	0.25	0.4853	0.243	0.2083
rs17034334	C	0.860906	1317	0.4792	0.4836	0.1337	0.0054	0.197	0.0097	0.0095	0.2074	0.4596	0.2727	0.2912	0.2476	0.5265	0.2617	0.1422	0.0144	0	0.4343	0.4059	0.1641	0.0882	0.2344	0.2067	0.1225	0.2477	0.4398
rs7604021	A	0.788188	1318	0.1406	0.2623	0.3023	0.2097	0.3889	0.2039	0.2143	0.3723	0.0758	0.4697	0.4121	0.3398	0.1239	0.4252	0.3235	0.2692	0.1364	0.1616	0.1059	0.3281	0.2941	0.3177	0.4279	0.3382	0.3972	0.1435
rs577624	A	0.745827	1319	0.7083	0.5574	0.1686	0.2957	0.0808	0.3981	0.3429	0.2128	0.7879	0.0808	0.1044	0.1699	0.8496	0.1168	0.1716	0.3221	0.2879	0.7778	0.6941	0.1797	0.1353	0.2083	0.2019	0.1667	0.1075	0.7963
rs4543939	A	0.835748	1320	0.2083	0.2787	0.5349	0.4032	0.4596	0.4272	0.4333	0.5798	0.1717	0.4091	0.3736	0.5	0.1504	0.3785	0.6176	0.4663	0.4747	0.202	0.1353	0.6406	0.7059	0.526	0.5	0.5294	0.4579	0.088
rs10467994	C	0.775347	1321	0.1771	0.123	0.343	0.6613	0.3485	0.6214	0.5762	0.2979	0.1919	0.3182	0.3462	0.2233	0.0973	0.3037	0.3529	0.5577	0.7273	0.2323	0.1235	0.25	0.2706	0.3281	0.3413	0.2892	0.3364	0.0741
rs314940	T	0.822613	1322	0.6406	0.6066	0.4012	0.0753	0.3788	0.1019	0.1095	0.383	0.6818	0.404	0.4121	0.3689	0.5929	0.528	0.2745	0.0865	0.1162	0.6313	0.7059	0.3125	0.3824	0.3698	0.5048	0.3775	0.5187	0.625
rs9331908	T	0.794917	1323	0.2708	0.2787	0.564	0.7258	0.3737	0.7961	0.8381	0.4521	0.2879	0.404	0.3077	0.5631	0.177	0.3925	0.6127	0.7596	0.7677	0.2929	0.2765	0.4844	0.5353	0.5312	0.399	0.6275	0.2757	0.2593
rs2452170	A	0.840524	1324	0.4479	0.4672	0.2267	0	0.5758	0.0146	0	0.367	0.4747	0.298	0.5165	0.2476	0.4558	0.4579	0.2157	0	0.0051	0.4192	0.3471	0.3125	0.1353	0.4062	0.4904	0.2059	0.5	0.4722
rs593742	G	0.779372	1325	0.2396	0.3115	0.5756	0.7634	0.303	0.8301	0.8048	0.3511	0.2475	0.404	0.3297	0.4951	0.323	0.3224	0.5392	0.7404	0.7929	0.3737	0.3176	0.5234	0.6059	0.5521	0.375	0.549	0.2477	0.2546
rs10807828	C	0.850148	1326	0.75	0.6967	0.3895	0.1935	0.4949	0.1262	0.1571	0.4255	0.6768	0.4495	0.5385	0.4466	0.7522	0.486	0.3971	0.1635	0.2071	0.6465	0.7588	0.3125	0.3	0.3333	0.4615	0.4363	0.4766	0.7731
rs3865444	A	0.830596	1327	0.0573	0.1557	0.1512	0.1882	0.3182	0.1796	0.1952	0.383	0.0101	0.3687	0.3022	0.1262	0.0487	0.2944	0.1667	0.149	0.2172	0.0606	0.0647	0.5625	0.6882	0.1667	0.3606	0.1814	0.271	0.0093
rs1923775	C	0.770784	1328	0.7969	0.7787	0.3837	0.2849	0.2929	0.3107	0.2524	0.2872	0.8838	0.2929	0.2143	0.3738	0.8274	0.3084	0.3775	0.2404	0.3687	0.7879	0.8824	0.25	0.2647	0.3281	0.3029	0.3627	0.271	0.8519
rs123187	G	0.851428	1329	0.1458	0.2541	0.5407	0.7419	0.6414	0.5777	0.7381	0.6117	0.0556	0.5707	0.6538	0.5388	0.1372	0.6729	0.5147	0.649	0.697	0.1869	0.1353	0.5625	0.5294	0.5625	0.5337	0.5882	0.5794	0.0741
rs9574199	C	0.773489	1330	0.4427	0.4508	0.6105	0.3387	0.7071	0.2573	0.3429	0.5691	0.4848	0.601	0.7253	0.5291	0.4071	0.6682	0.6324	0.3077	0.3182	0.4848	0.4647	0.3594	0.2118	0.6198	0.5096	0.6422	0.7196	0.4722
rs2899492	C	0.82366	1331	0.526	0.418	0.4593	0.8441	0.2121	0.8932	0.8476	0.266	0.4545	0.1313	0.1813	0.3204	0.4779	0.1682	0.3627	0.8029	0.904	0.4293	0.6235	0.3203	0.4647	0.3385	0.2067	0.3775	0.1449	0.5185
rs7597763	C	0.825561	1332	0.0625	0.1393	0.186	0.0215	0.3687	0.0146	0.0048	0.3511	0.0455	0.4949	0.5275	0.2524	0.0664	0.3925	0.25	0.0192	0.0202	0.0303	0.0647	0.2812	0.2059	0.2656	0.3654	0.2402	0.3972	0.0278
rs840163	C	0.786429	1333	0.7031	0.623	0.1453	0.3602	0.2121	0.2573	0.2762	0.2766	0.7172	0.2475	0.2363	0.2864	0.7478	0.2617	0.1078	0.2019	0.2879	0.6768	0.7294	0.2812	0.1941	0.1719	0.2692	0.1569	0.2944	0.7454
rs7153315	G	0.842435	1334	0.0938	0.1639	0.3547	0.043	0.3333	0.5049	0.3048	0.4202	0.0859	0.3737	0.2857	0.4272	0.1283	0.2056	0.6225	0.6635	0.1768	0.1263	0.1294	0.5859	0.7588	0.2969	0.3413	0.6373	0.2103	0.0787
rs62472729	C	0.764784	1335	0.0625	0.1148	0.3547	0.0914	0.3788	0.1117	0.1095	0.2447	0	0.2576	0.3187	0.3738	0	0.3692	0.299	0.1394	0.1111	0	0	0.2266	0.1118	0.3542	0.2692	0.3186	0.3084	0
rs4961664	C	0.802765	1336	0.7656	0.7459	0.2965	0.5054	0.2879	0.4854	0.4952	0.2606	0.8485	0.303	0.3352	0.2816	0.8628	0.2991	0.2794	0.4423	0.5051	0.8384	0.8765	0.2891	0.2647	0.3073	0.3125	0.2941	0.3224	0.875
rs271066	T	0.837343	1337	0.0677	0.1885	0.4884	0.5484	0.4848	0.4757	0.5	0.367	0.0455	0.5101	0.5275	0.3641	0.0619	0.5467	0.3578	0.4279	0.5051	0.0657	0.0706	0.4219	0.4176	0.3698	0.4038	0.3676	0.6121	0.0417
rs12444183	A	0.731885	1338	0.8021	0.7377	0.3547	0.3172	0.3939	0.2233	0.2429	0.3617	0.8485	0.2929	0.3297	0.2961	0.792	0.4299	0.299	0.2163	0.2778	0.8232	0.8529	0.4453	0.3353	0.3542	0.4087	0.3578	0.3972	0.8148
rs72712682	T	0.828852	1339	0.026	0.041	0.3372	0.5323	0.1111	0.534	0.5095	0.2394	0.0152	0.1465	0.1154	0.4563	0.0265	0.0888	0.3382	0.5913	0.5859	0.0253	0.0235	0.3516	0.4353	0.3802	0.125	0.3775	0.0981	0.0231
rs11666329	G	0.819722	1340	0.2344	0.3033	0.3779	0.2419	0.4848	0.2184	0.2143	0.4202	0.1667	0.596	0.5055	0.432	0.2212	0.5607	0.4167	0.226	0.2172	0.1768	0.2	0.3672	0.3294	0.4375	0.4567	0.5049	0.528	0.1898
rs12525341	T	0.74366	1341	0.599	0.541	0.0756	0.0914	0.1162	0.1214	0.1524	0.0904	0.6768	0.0404	0.044	0.068	0.6195	0.0701	0.0882	0.1106	0.1263	0.5909	0.7176	0.0781	0.0824	0.0729	0.1202	0.0931	0.0607	0.662
rs10937470	T	0.816389	1342	0.1458	0.3197	0.5814	0.5484	0.596	0.5485	0.5524	0.6543	0.1768	0.6212	0.5934	0.4903	0.1903	0.6262	0.5882	0.6202	0.5051	0.2273	0.1765	0.6875	0.5353	0.4948	0.5	0.4853	0.6355	0.2037
rs11668738	T	0.733132	1343	0.1406	0.1148	0.4709	0.5645	0.1465	0.6311	0.6524	0.1702	0.2121	0.101	0.1429	0.3495	0.1062	0.1589	0.4118	0.5817	0.6061	0.1414	0.0941	0.1328	0.1176	0.3021	0.1538	0.299	0.1449	0.1343
rs11603136	C	0.798278	1344	0.4479	0.4262	0.2733	0.0914	0.4293	0.0485	0.0571	0.2606	0.5202	0.5303	0.4231	0.3883	0.5221	0.3879	0.2598	0.1538	0.0808	0.4949	0.4412	0.2734	0.2294	0.3177	0.4375	0.2941	0.3598	0.4722
rs10794342	T	0.7691	1345	0.3385	0.377	0.2616	0.2258	0.5606	0.2524	0.2667	0.6011	0.2879	0.5404	0.5495	0.2767	0.4513	0.6028	0.2892	0.3846	0.202	0.3586	0.3353	0.625	0.7765	0.2969	0.6875	0.2402	0.5654	0.3287
rs3764640	T	0.709026	1346	0.2812	0.2295	0.343	0.6559	0.1818	0.6505	0.681	0.2287	0.2576	0.2475	0.1923	0.2961	0.2699	0.2196	0.3382	0.8125	0.697	0.2879	0.3706	0.2266	0.2941	0.3125	0.2356	0.3039	0.2523	0.2176
rs11667829	A	0.696369	1347	0.0365	0.0984	0.2384	0	0.3182	0.0049	0.0095	0.1702	0	0.3788	0.2637	0.3641	0.0088	0.257	0.2892	0.0096	0.0051	0.0101	0	0.1328	0.0882	0.3438	0.2308	0.2549	0.3131	0.0093
rs6468852	G	0.685552	1348	0.7292	0.5492	0.1337	0.043	0.1919	0.068	0.0429	0.1809	0.7576	0.1212	0.1648	0.1359	0.7212	0.2103	0.1422	0.0288	0.0758	0.6717	0.7588	0.1406	0.0412	0.2135	0.2981	0.1422	0.1916	0.7176
rs1859788	A	0.777194	1349	0.1302	0.1148	0.2849	0.7258	0.3283	0.5631	0.6	0.4255	0.0606	0.3485	0.3571	0.3689	0.1372	0.2336	0.2647	0.5817	0.601	0.0556	0.0529	0.5547	0.7294	0.2969	0.3558	0.2402	0.3458	0.1528
rs190982	G	0.759586	1350	0.1094	0.0902	0.4012	0.1344	0.3889	0.1553	0.1143	0.266	0.0455	0.2424	0.3901	0.3738	0.0442	0.3879	0.3431	0.1635	0.096	0.0808	0.0176	0.1406	0.0765	0.3698	0.2596	0.4265	0.4393	0.037
rs326946	C	0.701707	1351	0.5573	0.5492	0.1047	0.1935	0.1667	0.1602	0.1571	0.1755	0.5758	0.2121	0.2033	0.1214	0.5973	0.1542	0.1324	0.1587	0.2374	0.6818	0.6294	0.0938	0.0471	0.1615	0.1683	0.1618	0.1542	0.6574
rs6448799	T	0.747721	1352	0.0781	0.1393	0.3953	0.414	0.303	0.4563	0.4333	0.4947	0.0657	0.3636	0.3297	0.3689	0.1018	0.2991	0.3725	0.5144	0.4596	0.0505	0.0647	0.5938	0.7647	0.3646	0.2788	0.3627	0.2944	0.0602
rs2876189	G	0.656276	1353	0.7865	0.6475	0.3198	0.2151	0.2626	0.2718	0.1905	0.3404	0.7374	0.2929	0.2802	0.3252	0.7124	0.2897	0.299	0.2308	0.1768	0.7727	0.7941	0.1172	0.1353	0.2552	0.375	0.3186	0.3785	0.7824
rs11159647	A	0.725753	1354	0.0625	0.0902	0.5174	0.2527	0.4798	0.233	0.219	0.2979	0	0.4091	0.4451	0.432	0.0088	0.4766	0.6029	0.2115	0.3081	0.0051	0.0294	0.3516	0.3765	0.474	0.3558	0.5098	0.4393	0
rs4263041	G	0.701107	1355	0.3698	0.3361	0.4942	0.8172	0.2879	0.8301	0.7952	0.4894	0.3485	0.2626	0.2582	0.3689	0.2389	0.3224	0.5	0.8125	0.7677	0.4495	0.3529	0.4531	0.6941	0.349	0.4375	0.4363	0.3037	0.3889
rs3852860	C	0.69081	1356	0.6927	0.7459	0.343	0.2419	0.596	0.2621	0.1905	0.4202	0.6768	0.601	0.5769	0.3981	0.7035	0.5607	0.3431	0.2404	0.2424	0.6667	0.7118	0.3516	0.2118	0.4531	0.4471	0.4314	0.5935	0.6713
rs602602	A	0.635616	1357	0.1771	0.2541	0.5756	0.7527	0.2929	0.801	0.7571	0.3351	0.1919	0.3939	0.3077	0.4951	0.2832	0.3131	0.5294	0.7356	0.7727	0.2424	0.2471	0.5234	0.6	0.5365	0.3462	0.5392	0.229	0.1991
rs7207400	C	0.658191	1358	0.5625	0.5738	0.064	0	0.2576	0.0049	0	0.2872	0.6061	0.1515	0.3187	0.1359	0.6283	0.2991	0.0784	0.0048	0	0.4848	0.6647	0.2031	0.1	0.1406	0.2644	0.0539	0.4206	0.5926
rs2034764	T	0.66868	1359	0.2552	0.3361	0.7151	0.3602	0.5253	0.2282	0.3143	0.4202	0.2525	0.4899	0.5165	0.5777	0.2478	0.5374	0.6422	0.2885	0.2879	0.2677	0.1824	0.2656	0.2412	0.599	0.4952	0.6814	0.472	0.287
rs866500	A	0.651744	1360	0.1094	0.0902	0.2965	0.7204	0.2222	0.5728	0.619	0.3883	0.0556	0.2828	0.2967	0.3301	0.1018	0.1869	0.2598	0.5962	0.601	0.0404	0.0235	0.5156	0.7176	0.276	0.3173	0.2206	0.2009	0.1343
rs12475694	T	0.672653	1361	0.8802	0.8033	0.2674	0.2957	0.2424	0.267	0.3476	0.4149	0.9697	0.2677	0.2473	0.2573	0.9027	0.3411	0.2647	0.274	0.2677	0.8333	0.9	0.3125	0.2412	0.2708	0.4135	0.2941	0.3224	0.9306
rs10953388	C	0.736777	1362	0.0885	0.1639	0.2384	0.1452	0.6313	0.1942	0.1667	0.4787	0.0152	0.5606	0.6154	0.3932	0.0398	0.6822	0.3333	0.1827	0.1061	0.101	0.0176	0.6641	0.5118	0.4115	0.5192	0.3676	0.5748	0.0046
rs2972558	C	0.6697	1363	0.1771	0.2049	0.6163	0.6935	0.3182	0.7573	0.8095	0.4362	0.2374	0.2121	0.2637	0.6068	0.0796	0.3551	0.652	0.7404	0.7172	0.1162	0.1353	0.3203	0.3176	0.5365	0.2933	0.5539	0.3084	0.1574
rs4955783	G	0.734493	1364	0.7083	0.6803	0.1802	0.0376	0.5101	0.0437	0.0429	0.4574	0.8232	0.4141	0.467	0.3447	0.7566	0.4813	0.2451	0.024	0.0505	0.7828	0.7706	0.3125	0.1118	0.349	0.4519	0.3186	0.5981	0.8009
rs1466662	T	0.756072	1365	0.0677	0.082	0.2849	0.6398	0.3283	0.6845	0.6762	0.367	0.0303	0.4343	0.3022	0.3204	0.0442	0.2477	0.3775	0.7356	0.6465	0.0253	0.0294	0.4062	0.4	0.3594	0.3029	0.299	0.2617	0.0185
rs2525776	T	0.641164	1366	0.625	0.5656	0.0349	0.0054	0.0051	0.0049	0.0048	0.0638	0.7778	0.0051	0.0165	0.0291	0.7168	0.0327	0.0147	0	0.0202	0.6667	0.7176	0.0547	0.0176	0.0365	0.1106	0.0294	0.0467	0.7963
rs9384488	G	0.757172	1367	0.2344	0.2295	0.4244	0.3978	0.6768	0.5243	0.4238	0.6755	0.101	0.7121	0.7033	0.534	0.1593	0.7056	0.4755	0.5048	0.3687	0.1414	0.0647	0.7344	0.7824	0.4844	0.6154	0.4559	0.7056	0.0833
rs2678379	A	0.646872	1368	0.2292	0.1803	0.6453	0.7419	0.2121	0.6942	0.719	0.2021	0.2323	0.2172	0.2198	0.5534	0.1681	0.1963	0.5833	0.7019	0.7374	0.1515	0.1353	0.2734	0.3765	0.474	0.2019	0.6569	0.2477	0.2593
rs4073601	G	0.67572	1369	0.8542	0.7787	0.3256	0.1398	0.3939	0.1311	0.1619	0.4149	0.9394	0.4192	0.3791	0.2718	0.9513	0.3925	0.2696	0.2163	0.1212	0.9444	0.9471	0.4531	0.2	0.3229	0.5337	0.3137	0.3551	0.9167
rs9395255	A	0.731493	1370	0.0938	0.1557	0.3663	0.1183	0.4747	0.1602	0.1571	0.25	0.0657	0.5354	0.4341	0.4029	0.031	0.528	0.4216	0.1394	0.1364	0.1212	0.0529	0.3281	0.1765	0.4375	0.274	0.402	0.514	0.0694
rs1347297	T	0.708503	1371	0.0156	0.0574	0.2733	0.457	0.2677	0.3835	0.4	0.4734	0	0.2677	0.2418	0.165	0	0.2664	0.2157	0.4567	0.3687	0.0404	0	0.5781	0.8176	0.2604	0.3462	0.2598	0.3037	0
rs11601321	G	0.642233	1372	0.6354	0.541	0.186	0.1882	0.0657	0.2718	0.2143	0.1011	0.6717	0.101	0.0275	0.1262	0.677	0.0888	0.0686	0.3269	0.2576	0.596	0.7941	0.0391	0.0471	0.1042	0.1587	0.0882	0.0607	0.662
rs6517101	T	0.705181	1373	0.1458	0.1803	0.5058	0.2849	0.6212	0.2184	0.2952	0.3883	0.0909	0.6616	0.6099	0.5485	0.115	0.7009	0.6029	0.3077	0.2879	0.1263	0.0588	0.2969	0.2588	0.6146	0.5385	0.5588	0.6542	0.0972
rs9380681	C	0.516223	1374	0.1094	0.1967	0.4477	0.8495	0.3485	0.6942	0.7429	0.234	0.096	0.4495	0.2418	0.3058	0.1903	0.271	0.3873	0.6635	0.7475	0.202	0.1765	0.3047	0.3529	0.3542	0.2885	0.4314	0.2477	0.0972
rs62209	T	0.590922	1375	0.7396	0.5984	0.157	0.0376	0.1919	0.0874	0.0762	0.25	0.8283	0.0758	0.1703	0.0874	0.8319	0.1963	0.1667	0.1154	0.0909	0.7323	0.7824	0.1328	0.1	0.1146	0.2596	0.152	0.1963	0.838
rs2298369	G	0.585571	1376	0.0938	0.1393	0.2907	0.2043	0.5909	0.1311	0.1619	0.4043	0.0354	0.5202	0.5824	0.3058	0.0354	0.5654	0.2745	0.0913	0.2273	0.0505	0.0235	0.3203	0.1824	0.2552	0.476	0.2647	0.5421	0.0417
rs13374908	A	0.47401	1377	0.1562	0.1148	0.4535	0.8333	0.2424	0.7913	0.7524	0.4043	0.0707	0.2828	0.2363	0.3932	0.1106	0.257	0.3971	0.6971	0.7828	0.1162	0.0765	0.5547	0.7647	0.4219	0.3317	0.4167	0.2757	0.1019
rs2573905	C	0.569643	1378	0.7931	0.7708	0.2692	0.0845	0.5436	0.125	0.1329	0.2897	0.7931	0.375	0.4706	0.3333	0.7135	0.4938	0.2759	0.1645	0.0921	0.6104	0.7188	0.1979	0.1163	0.3125	0.526	0.3087	0.4658	0.7988
rs3826656	G	0.391017	1379	0.2031	0.2295	0.5407	0.629	0.1919	0.6845	0.6381	0.2447	0.1566	0.202	0.2198	0.5485	0.146	0.243	0.6127	0.7885	0.6768	0.1667	0.1882	0.2109	0.1706	0.5156	0.1587	0.6029	0.2383	0.1713
rs8038734	G	0.41686	1380	0.7604	0.6557	0.0407	0.0645	0.0606	0.0291	0.0333	0.1277	0.8535	0.0354	0.044	0.0388	0.8407	0.0935	0.0686	0.0817	0.0505	0.8586	0.8118	0.2188	0.2294	0.0469	0.1538	0.0441	0.0421	0.8241
rs721146	C	0.445951	1381	0.3594	0.4016	0.5291	0.2688	0.8182	0.267	0.2905	0.5798	0.2475	0.6768	0.7363	0.6748	0.2345	0.8037	0.7157	0.3413	0.3636	0.2273	0.2529	0.6172	0.4235	0.6406	0.6923	0.6471	0.7944	0.2407
rs365521	A	0.355291	1382	0.1198	0.123	0.4826	0.9032	0.4495	0.8641	0.9	0.4894	0.0303	0.4596	0.4615	0.4903	0.0752	0.5421	0.6078	0.7644	0.8939	0.0556	0.0529	0.5703	0.6765	0.5312	0.3558	0.5539	0.5467	0.0324
rs2854437	T	0.372003	1383	0.7865	0.7541	0.093	0.1559	0.0859	0.1942	0.2476	0.1755	0.8838	0.0303	0.1593	0.1117	0.792	0.1729	0.0343	0.2452	0.1768	0.7172	0.9176	0.1641	0.3647	0.0938	0.1731	0.0049	0.1495	0.8519
rs35349669	T	0.426119	1384	0.0938	0.2049	0.1919	0.0269	0.4192	0.0194	0.0048	0.3723	0.0505	0.5202	0.5495	0.2573	0.0487	0.4019	0.2745	0.0192	0.0152	0.0859	0.0588	0.3047	0.2294	0.2865	0.3798	0.2353	0.4252	0.0509
rs759819	C	0.208786	1385	0.1094	0.1475	0.3256	0.6022	0.2727	0.801	0.7571	0.234	0.0354	0.4242	0.3297	0.3301	0.0664	0.2897	0.2206	0.8365	0.5758	0.0404	0.0706	0.4922	0.4706	0.2708	0.2933	0.2843	0.2243	0.0417
rs2121433	C	0.149935	1386	0.3021	0.2705	0.3547	0.129	0.7172	0.1748	0.1429	0.5904	0.2374	0.702	0.7088	0.4757	0.1858	0.6916	0.4559	0.2548	0.1313	0.3232	0.2059	0.5469	0.3471	0.4375	0.5721	0.4314	0.8271	0.2037

### Sheet: Table S2
SNP	Minor_allele	r2	order	ACB	ASW	BEB	CDX	CEU	CHB	CHS	CLM	ESN	FIN	GBR	GIH	GWD	IBS	ITU	JPT	KHV	LWK	MSL	MXL	PEL	PJL	PUR	STU	TSI	YRI
rs11763230	T	0.993517	1000	0.2188	0.2459	0.2849	0.1398	0.2071	0.1408	0.1524	0.2074	0.2727	0.1869	0.2802	0.3058	0.2257	0.1869	0.2696	0.1923	0.1616	0.2424	0.1824	0.2031	0.1412	0.2708	0.1875	0.2892	0.2383	0.2222
rs1925690	T	0.992539	1001	0.0104	0.0328	0.0349	0	0.096	0	0	0.0532	0	0.1212	0.1429	0.0485	0	0.1121	0.0539	0	0	0	0.0059	0.0234	0.0118	0.099	0.0625	0.0539	0.1308	0
rs34181358	A	0.989775	1002	0.0052	0.0246	0.0407	0	0.1313	0	0	0.016	0	0.1364	0.1264	0.0437	0	0.0794	0.0343	0	0.0051	0	0	0.0234	0.1	0.0417	0.0865	0.0392	0.0421	0
rs10426401	G	0.989565	1003	0.526	0.4016	0.4186	0.3763	0.2071	0.4951	0.4571	0.3511	0.4697	0.2677	0.2747	0.3786	0.5619	0.271	0.3529	0.5096	0.4747	0.4697	0.5529	0.1797	0.2059	0.3229	0.2837	0.4706	0.215	0.4398
rs2699450	A	0.991833	1004	0.1406	0.1475	0.1453	0.129	0.303	0.1845	0.1333	0.2872	0.1768	0.2828	0.2308	0.1456	0.1681	0.3505	0.1078	0.2596	0.1313	0.0909	0.1529	0.4141	0.3882	0.1823	0.2548	0.0735	0.3458	0.2639
rs72639058	T	0.989865	1005	0.0521	0.0738	0.3663	0.2796	0.202	0.3155	0.2571	0.0904	0.0455	0.1667	0.1593	0.2136	0.0487	0.1636	0.3824	0.2452	0.298	0.0303	0.0294	0.125	0.1176	0.2188	0.1154	0.3039	0.1589	0.0185
rs7274581	C	0.992389	1006	0.1979	0.2459	0.0291	0	0.0909	0	0	0.117	0.2424	0.0303	0.0879	0.0097	0.208	0.0794	0.0049	0	0	0.303	0.2235	0.0625	0.0176	0.026	0.149	0	0.1075	0.2454
rs11749176	A	0.990178	1007	0.026	0.041	0.0291	0	0.1162	0	0	0.0904	0	0.0657	0.1374	0.034	0	0.2056	0.0392	0	0	0	0	0.0938	0.0118	0.0521	0.1442	0.049	0.1682	0
rs142958719	A	0.989702	1008	0.1771	0.2131	0.1802	0.5968	0.2071	0.5	0.4238	0.2819	0.202	0.3485	0.1923	0.2476	0.0973	0.1542	0.2647	0.524	0.4747	0.197	0.1471	0.3125	0.4765	0.224	0.2356	0.3137	0.1776	0.2083
rs6859	A	0.993078	1009	0.4635	0.4754	0.314	0.3226	0.4495	0.3204	0.3048	0.2447	0.4697	0.5	0.3791	0.2767	0.4336	0.4159	0.2892	0.351	0.2424	0.4545	0.4941	0.2891	0.1588	0.276	0.2933	0.348	0.4533	0.4815
rs11767557	C	0.992576	1010	0.1615	0.1639	0.2907	0.1398	0.2071	0.1408	0.1524	0.2021	0.1616	0.1869	0.2747	0.3107	0.1726	0.1869	0.2696	0.1923	0.1616	0.1768	0.1118	0.1953	0.1412	0.276	0.1779	0.2892	0.2383	0.1435
rs11742761	G	0.990212	1011	0.0312	0.0492	0.0291	0	0.1313	0	0	0.1011	0	0.0758	0.1538	0.034	0	0.2196	0.0392	0	0	0	0	0.1016	0.0176	0.0521	0.1394	0.049	0.1776	0
rs2061333	C	0.989888	1012	0.4948	0.4918	0.3605	0.5054	0.1869	0.4757	0.4286	0.3723	0.4899	0.2323	0.1648	0.2767	0.4381	0.1869	0.3333	0.4663	0.4495	0.4091	0.5235	0.4297	0.6882	0.2344	0.3846	0.3529	0.1636	0.375
rs11668327	C	0.990715	1013	0.0156	0.0082	0.0465	0	0.202	0	0	0.1436	0	0.1111	0.1868	0.2573	0	0.1589	0.1029	0	0.0101	0.0202	0	0.1016	0.0353	0.2448	0.1154	0.152	0.1262	0
rs2445130	A	0.989352	1014	0.2031	0.1639	0	0.0161	0	0.0437	0.019	0.0213	0.3384	0.0202	0	0	0.2212	0.0187	0	0.0337	0.0505	0.1566	0.2176	0.0234	0.0059	0	0.0481	0	0	0.3148
rs419010	T	0.991945	1015	0.2708	0.377	0.564	0.5161	0.5354	0.6214	0.6762	0.3723	0.2071	0.6667	0.4725	0.3738	0.2788	0.5701	0.4853	0.5385	0.5505	0.2677	0.3353	0.4375	0.3294	0.4271	0.3269	0.5441	0.5561	0.25
rs80011616	A	0.990054	1016	0.1406	0.0738	0.0756	0.0054	0.101	0	0.0095	0.0691	0.1061	0.1869	0.1538	0.0777	0.0487	0.1121	0.098	0	0.0101	0.1061	0.0647	0.0547	0.0588	0.1146	0.1154	0.0882	0.1495	0.1204
rs116300850	T	0.986494	1017	0.5781	0.582	0.4709	0.328	0.1717	0.3495	0.3524	0.3457	0.5758	0.1616	0.1484	0.4078	0.5796	0.1729	0.3922	0.3702	0.3535	0.6414	0.6294	0.5234	0.6059	0.3438	0.3029	0.4412	0.243	0.5509
rs7702276	C	0.990858	1018	0.2344	0.2377	0.4128	0.5591	0.601	0.568	0.5952	0.5957	0.2172	0.6162	0.6593	0.6068	0.2788	0.6168	0.3971	0.649	0.5051	0.2172	0.2294	0.5156	0.5176	0.4583	0.5865	0.5	0.6822	0.2361
rs13226070	C	0.991793	1019	0.3229	0.2705	0.1337	0.1129	0.2626	0.165	0.1667	0.1755	0.3586	0.1818	0.1978	0.1505	0.4381	0.2477	0.1618	0.2404	0.1768	0.3838	0.3412	0.1953	0.1	0.125	0.3462	0.1667	0.2243	0.3148
rs10175975	T	0.991485	1020	0.0521	0.1148	0.2151	0.1183	0.2475	0.1068	0.0905	0.1596	0.0202	0.1616	0.2033	0.2039	0.0531	0.2009	0.1961	0.2019	0.202	0.0303	0.0118	0.0859	0.0176	0.276	0.1154	0.2402	0.257	0.0231
rs10748526	T	0.988401	1021	0.2292	0.3689	0.157	0.1989	0.197	0.1068	0.181	0.1436	0.3131	0.2273	0.2198	0.1359	0.208	0.1822	0.1422	0.1106	0.1515	0.3131	0.2471	0.1797	0.1471	0.1042	0.1587	0.1275	0.1402	0.2731
rs7480193	A	0.988671	1022	0.0781	0.0574	0.1802	0.4301	0.1869	0.335	0.3619	0.2128	0.0253	0.1616	0.2418	0.1845	0.0133	0.1542	0.2108	0.2692	0.3788	0.0404	0.0059	0.2188	0.2353	0.2083	0.1394	0.2108	0.1729	0.0185
rs57602116	A	0.989946	1023	0.1719	0.2131	0.0058	0	0	0	0	0.0372	0.1768	0	0	0	0.1991	0	0	0	0	0.1061	0.2471	0.0078	0.0059	0	0.0048	0	0	0.213
rs56157503	C	0.988258	1024	0.0312	0.0082	0.0233	0	0.0859	0	0	0.0691	0	0.101	0.1813	0	0	0.1215	0.0294	0	0	0.0051	0	0.0469	0.0235	0.0573	0.0625	0.0049	0.1262	0
rs7039300	G	0.986126	1025	0.125	0.2377	0.4826	0.3065	0.1919	0.2379	0.2333	0.3298	0.2323	0.197	0.1978	0.3786	0.2478	0.2009	0.4265	0.3269	0.2222	0.2929	0.1882	0.2578	0.4824	0.4115	0.3125	0.3922	0.2336	0.2407
rs73976310	A	0.985879	1026	0.224	0.1639	0.0174	0.0538	0.096	0.0485	0.0667	0.0479	0.2576	0.197	0.0714	0.034	0.1593	0.1215	0.0392	0.1731	0.0455	0.2626	0.1882	0.0312	0.0176	0.0156	0.0913	0.0196	0.0748	0.2778
rs4803760	T	0.983218	1027	0.0625	0.0656	0.2849	0.3656	0.2121	0.3932	0.3238	0.1702	0.0505	0.1768	0.1758	0.2864	0.0177	0.1682	0.2941	0.3798	0.3131	0.0152	0.0294	0.125	0.0706	0.2448	0.1154	0.2108	0.1589	0.0185
rs3936289	C	0.986842	1028	0.5781	0.4918	0.2267	0.1559	0.2121	0.2087	0.2	0.3298	0.5101	0.197	0.1703	0.3301	0.5354	0.3037	0.2647	0.1442	0.1212	0.5808	0.5824	0.4844	0.4529	0.2188	0.3269	0.2255	0.3505	0.6343
rs4308	A	0.990887	1029	0.0885	0.0492	0.2849	0.3441	0.3737	0.2524	0.2905	0.2926	0.0152	0.3586	0.3407	0.267	0.0487	0.3551	0.2892	0.4231	0.3283	0.0354	0.0529	0.2344	0.1647	0.2656	0.2837	0.3137	0.4019	0.0278
rs7161937	G	0.988822	1030	0.0104	0.041	0.0233	0	0.1818	0	0	0.1011	0	0.1364	0.1703	0.0388	0	0.1449	0.0343	0	0.0051	0	0	0.0703	0.0176	0.0365	0.0625	0.0196	0.1495	0
rs1422438	G	0.986682	1031	0.5625	0.5492	0.3779	0.4247	0.3182	0.4709	0.4857	0.3457	0.6616	0.3333	0.2912	0.2961	0.5929	0.257	0.348	0.5	0.399	0.5657	0.5706	0.4297	0.3824	0.3281	0.3125	0.3529	0.2944	0.6435
rs698842	A	0.987594	1032	0.0417	0.0082	0.1047	0.0968	0.2273	0.0777	0.0857	0.1436	0.0051	0.3232	0.1758	0.0922	0.0265	0.2617	0.0735	0.0673	0.0758	0.0051	0.0059	0.125	0.1353	0.1094	0.1298	0.0882	0.1776	0
rs4534807	C	0.984096	1033	0.2656	0.3361	0.2442	0.2204	0.2121	0.2282	0.2238	0.1915	0.1919	0.2475	0.2363	0.2621	0.3407	0.285	0.1765	0.1923	0.1818	0.2576	0.2824	0.0938	0.0824	0.2604	0.3173	0.1422	0.243	0.2315
rs1060743	G	0.985209	1034	0.2552	0.2705	0.4709	0.4892	0.3081	0.4029	0.5381	0.3351	0.2273	0.2424	0.3022	0.3252	0.2876	0.2664	0.5343	0.351	0.4899	0.3131	0.1588	0.4375	0.3882	0.5	0.3317	0.4706	0.3364	0.1944
rs12361953	G	0.984731	1035	0.224	0.2131	0.064	0.0108	0.1111	0.0194	0.0333	0.1649	0.2323	0.202	0.1319	0.0534	0.2832	0.1262	0.0539	0.0385	0.0202	0.1919	0.3412	0.1875	0.2294	0.0625	0.149	0.0735	0.0794	0.1991
rs13031703	T	0.98178	1036	0.0781	0.0984	0.2558	0.0538	0.1414	0.1165	0.0952	0.1596	0.0556	0.1364	0.1593	0.2718	0.0442	0.1121	0.2451	0.0913	0.101	0.0202	0.0412	0.0625	0.1176	0.2396	0.0577	0.2157	0.1402	0.0648
rs744373	G	0.981593	1037	0.5156	0.5164	0.2616	0.3817	0.298	0.3301	0.319	0.3298	0.4949	0.2525	0.2747	0.2233	0.4159	0.2477	0.2206	0.3125	0.3788	0.6061	0.5118	0.4141	0.4706	0.2083	0.3702	0.2157	0.2897	0.5556
rs72839770	T	0.985328	1038	0.1823	0.123	0.2907	0.4409	0.3384	0.3883	0.3619	0.3617	0.0859	0.3182	0.3626	0.3107	0.1327	0.3879	0.3922	0.3462	0.399	0.0758	0.1	0.1797	0.1235	0.4062	0.3221	0.4216	0.4346	0.0741
rs17069431	T	0.98246	1039	0.2448	0.1639	0.0291	0	0.0101	0	0	0.0319	0.2929	0.0758	0.022	0.034	0.208	0.0374	0.0294	0	0	0.1111	0.2412	0.0234	0.0176	0.0469	0.0865	0.0686	0.014	0.25
rs4803764	C	0.984121	1040	0.0208	0.0164	0.1395	0.2097	0.303	0.1893	0.1429	0.266	0.0152	0.2475	0.2912	0.2184	0.0398	0.2196	0.1912	0.2308	0.197	0.0556	0.0176	0.3828	0.5294	0.2083	0.2644	0.201	0.2804	0.0093
rs8008388	G	0.986505	1041	0.5521	0.5164	0.314	0.3871	0.1616	0.4612	0.4429	0.1968	0.6263	0.1667	0.1374	0.335	0.4513	0.243	0.402	0.3942	0.3788	0.6414	0.5118	0.2344	0.3176	0.2448	0.375	0.2941	0.2477	0.5972
rs2919845	A	0.988298	1042	0.0208	0.0492	0.157	0.1183	0.2727	0.1165	0.1429	0.133	0	0.2929	0.2582	0.1942	0	0.1916	0.2059	0.1442	0.1515	0	0	0.1328	0.1235	0.2917	0.125	0.2696	0.1589	0
rs199499	T	0.98347	1043	0.0156	0.0738	0.0523	0.0054	0.1818	0	0	0.1436	0	0.096	0.2143	0.0874	0.0088	0.2617	0.0343	0.0048	0	0	0	0.1328	0.0471	0.0625	0.1779	0.0196	0.2757	0
rs1977412	C	0.987224	1044	0.4427	0.3525	0.3023	0.5538	0.1414	0.4903	0.5095	0.2606	0.5202	0.1111	0.1099	0.2136	0.5664	0.1355	0.25	0.5144	0.5505	0.5556	0.5706	0.4141	0.4647	0.151	0.2596	0.2794	0.1262	0.4398
rs7081208	A	0.990445	1045	0.0729	0.1311	0.1279	0.0323	0.2929	0.034	0.019	0.1277	0.0404	0.2374	0.2143	0.1699	0.0133	0.2009	0.1127	0.0385	0.0101	0.0253	0.0235	0.1484	0.0412	0.1927	0.1683	0.1373	0.2103	0.0417
rs2970989	G	0.988648	1046	0.1927	0.2787	0.3837	0.2634	0.1667	0.1796	0.2571	0.1117	0.1869	0.1364	0.1758	0.3495	0.2876	0.1121	0.2941	0.2067	0.3131	0.1869	0.2294	0.0781	0.0353	0.3802	0.1394	0.348	0.1682	0.2778
rs4949142	G	0.987187	1047	0.099	0.1066	0.0523	0.0484	0.1919	0.0874	0.0857	0.1383	0.0505	0.1566	0.1758	0.068	0.0708	0.1402	0.0686	0.0337	0.0606	0.0657	0.1059	0.2891	0.4765	0.0833	0.1731	0.0735	0.0748	0.0741
rs3820443	C	0.984687	1048	0.4479	0.3525	0.4477	0.3656	0.3182	0.2913	0.3524	0.2074	0.5101	0.2677	0.3571	0.3981	0.292	0.3224	0.3725	0.4231	0.399	0.3737	0.3706	0.1797	0.0882	0.3906	0.2596	0.4461	0.285	0.412
rs17774966	T	0.982466	1049	0.026	0.0328	0.0581	0	0.1263	0.0049	0	0.1968	0.0051	0.197	0.1923	0.0534	0.0221	0.2103	0.0784	0	0.0051	0.0354	0	0.1172	0.0706	0.099	0.1394	0.0392	0.1449	0.0093
rs950010	A	0.981442	1050	0.125	0.123	0.1686	0.4892	0.0354	0.432	0.4286	0.2234	0.1212	0.0253	0.0385	0.1748	0.1504	0.0234	0.152	0.3462	0.4697	0.1515	0.1471	0.2812	0.3294	0.1354	0.1154	0.1422	0.0234	0.1574
rs11055612	T	0.987824	1051	0.5573	0.4754	0.314	0.2366	0.5253	0.233	0.2381	0.4202	0.6061	0.4242	0.478	0.3398	0.5221	0.514	0.4167	0.1971	0.2374	0.5556	0.5941	0.2969	0.2412	0.3698	0.4231	0.3627	0.5234	0.5463
rs56402156	A	0.984084	1052	0.1771	0.2049	0.2849	0.1398	0.2071	0.1408	0.1524	0.2021	0.1919	0.1869	0.2747	0.3058	0.1416	0.1869	0.2696	0.1923	0.1667	0.197	0.1294	0.1797	0.1353	0.2708	0.1875	0.299	0.243	0.1713
rs433852	T	0.981193	1053	0.276	0.2869	0.3023	0.414	0.2172	0.432	0.4381	0.3564	0.3131	0.2879	0.1978	0.1748	0.3407	0.1963	0.2745	0.6346	0.4242	0.3737	0.3412	0.4453	0.6588	0.1823	0.2837	0.3627	0.1776	0.3426
rs7588354	T	0.983138	1054	0.1198	0.1475	0.1221	0.0161	0.2576	0.0243	0.0286	0.1862	0.0808	0.1768	0.2033	0.0922	0.0973	0.257	0.0931	0.0385	0.0505	0.096	0.0882	0.125	0.0294	0.1406	0.2019	0.1275	0.3178	0.1111
rs9516245	C	0.979986	1055	0.0729	0.0328	0.0407	0.0269	0.1919	0.0194	0.0048	0.0745	0	0.2323	0.1593	0.0728	0.0088	0.1542	0.0588	0.024	0.0101	0	0.0176	0.0547	0.0294	0.0885	0.1058	0.0588	0.0935	0.0093
rs59406683	T	0.978687	1056	0.25	0.2623	0.3372	0.4785	0.1313	0.4709	0.481	0.133	0.1869	0.1061	0.1154	0.3641	0.2212	0.1215	0.3333	0.4904	0.4343	0.2576	0.2471	0.1641	0.0647	0.3021	0.1683	0.348	0.0841	0.2222
rs10109834	C	0.982767	1057	0.4219	0.4426	0.1744	0.1129	0.4899	0.1602	0.1571	0.3777	0.4242	0.4444	0.4725	0.2767	0.4115	0.4626	0.1961	0.2404	0.1566	0.4444	0.4294	0.375	0.3824	0.2604	0.4519	0.1569	0.5234	0.4259
rs263238	A	0.981121	1058	0.026	0.0984	0.3256	0.2473	0.1263	0.3301	0.3238	0.117	0.0152	0.1465	0.1099	0.3107	0.0088	0.1075	0.348	0.2788	0.2475	0.0202	0.0118	0.1328	0.2765	0.2812	0.125	0.3186	0.1355	0.0324
rs249153	C	0.985896	1059	0.3385	0.3279	0.0988	0.0753	0.197	0.1068	0.1048	0.2234	0.3384	0.1566	0.1758	0.0922	0.4823	0.1822	0.1176	0.0433	0.096	0.2929	0.4529	0.1406	0.0824	0.151	0.2788	0.0882	0.2336	0.3519
rs3857580	G	0.98645	1060	0.1094	0.1803	0.3488	0.4301	0.3939	0.5243	0.4619	0.3245	0.1212	0.5303	0.4615	0.3495	0.1947	0.4206	0.3235	0.4567	0.5455	0.2222	0.1471	0.3594	0.5	0.3594	0.3365	0.3235	0.4112	0.1528
rs28868104	T	0.988502	1061	0.2552	0.3197	0.1221	0.0645	0.1263	0.0485	0.1095	0.1277	0.2929	0.1061	0.1044	0.1311	0.354	0.1215	0.1078	0.1394	0.0404	0.197	0.3588	0.1797	0.0588	0.1042	0.1394	0.1127	0.1402	0.3102
rs4311	T	0.984996	1062	0.2656	0.1803	0.3198	0.3387	0.4596	0.2427	0.2952	0.4149	0.2778	0.5	0.4231	0.3107	0.2035	0.5047	0.299	0.4135	0.3434	0.101	0.1882	0.3359	0.2824	0.3281	0.4327	0.3529	0.5841	0.2083
rs10018288	G	0.981925	1063	0.5156	0.541	0.3547	0.4355	0.1667	0.3786	0.3286	0.2819	0.4949	0.2828	0.1868	0.3835	0.6372	0.2477	0.3284	0.4327	0.3535	0.4596	0.5824	0.3438	0.4529	0.3385	0.351	0.3971	0.229	0.5417
rs41458646	G	0.980446	1064	0.026	0.0492	0.2384	0.4032	0.1667	0.3641	0.3524	0.3085	0	0.202	0.1703	0.2573	0.0044	0.1589	0.2059	0.2788	0.3182	0.0303	0	0.2812	0.3294	0.2969	0.1779	0.2549	0.1589	0.0093
rs168193	G	0.984036	1065	0.2656	0.2131	0.093	0.0269	0.0455	0.0097	0.0476	0.1064	0.3232	0.1111	0.0659	0.0922	0.2478	0.1075	0.1225	0.0192	0.0253	0.2727	0.2	0.0938	0.0176	0.0833	0.1154	0.1275	0.1075	0.3148
rs10501320	C	0.982437	1066	0.0521	0.0492	0.0465	0	0.2879	0	0	0.1649	0	0.1667	0.2418	0.0777	0.0044	0.285	0.049	0	0	0	0	0.1719	0.0647	0.0938	0.1779	0.0441	0.3178	0
rs393584	A	0.983166	1067	0.4062	0.3852	0.5814	0.5914	0.3081	0.7136	0.7048	0.4574	0.4091	0.3131	0.2692	0.4563	0.3451	0.3738	0.5931	0.7548	0.5909	0.4596	0.4118	0.4297	0.3588	0.4896	0.2692	0.5147	0.2897	0.4352
rs111278892	G	0.987126	1068	0.0833	0.1148	0.0233	0	0.1162	0.0097	0	0.0904	0.101	0.1818	0.1868	0.0291	0.0531	0.1636	0.0539	0	0	0.1364	0.0471	0.0625	0.0412	0.0208	0.1058	0.0343	0.1449	0.0602
rs4420638	G	0.984059	1069	0.2188	0.2869	0.0988	0.0968	0.2172	0.1262	0.081	0.1011	0.1667	0.2677	0.1978	0.068	0.208	0.1542	0.1078	0.0913	0.101	0.298	0.2471	0.0938	0.0529	0.1146	0.125	0.1225	0.1589	0.1528
rs7259620	A	0.98098	1070	0.4062	0.3934	0.4477	0.4086	0.4192	0.3204	0.2667	0.4894	0.4394	0.4798	0.4341	0.4515	0.4381	0.3925	0.4216	0.2837	0.4343	0.3283	0.4	0.4766	0.5647	0.349	0.5721	0.3725	0.5047	0.4491
rs10407439	A	0.977524	1071	0.4062	0.3033	0.5	0.5484	0.3081	0.6311	0.6571	0.2926	0.4495	0.2778	0.2747	0.3738	0.3142	0.2804	0.4118	0.5817	0.596	0.3889	0.2824	0.2188	0.1118	0.3542	0.2788	0.348	0.3178	0.3565
rs10412413	T	0.981993	1072	0.2031	0.1967	0.1686	0.1935	0.3788	0.1408	0.1286	0.3404	0.1515	0.3687	0.3462	0.2379	0.2168	0.2991	0.1912	0.1731	0.1515	0.2828	0.1647	0.4375	0.6118	0.2708	0.3606	0.2059	0.3364	0.1759
rs8093731	T	0.980939	1073	0.2812	0.2377	0.1628	0.0323	0.0152	0.0194	0.0143	0.0053	0.2727	0	0.022	0.1165	0.3097	0.0093	0.1324	0.0529	0.0152	0.2576	0.3529	0.0391	0.0118	0.1198	0.0577	0.1961	0.014	0.287
rs2969775	G	0.981495	1074	0.0938	0.1639	0.3314	0.3333	0.3939	0.3301	0.3429	0.3989	0.0303	0.2374	0.3626	0.3883	0.0177	0.3925	0.3186	0.3798	0.3081	0.0758	0.0647	0.3438	0.5059	0.349	0.3317	0.3578	0.3224	0.0463
rs9877502	A	0.983806	1075	0.4896	0.459	0.25	0.3602	0.3687	0.3447	0.3524	0.3298	0.4697	0.4242	0.4011	0.2573	0.5752	0.4346	0.2108	0.3702	0.3535	0.5455	0.5412	0.2344	0.2471	0.2448	0.3894	0.1569	0.3785	0.5417
rs10808026	A	0.983681	1076	0.1771	0.2049	0.3023	0.1398	0.2121	0.1505	0.1524	0.2021	0.1919	0.1869	0.2747	0.3301	0.1327	0.1916	0.2794	0.1923	0.1667	0.1919	0.1235	0.1719	0.1353	0.2865	0.1875	0.3186	0.2523	0.1713
rs13178362	C	0.974581	1077	0.1302	0.1557	0.1512	0.043	0.1515	0.0534	0.0476	0.2074	0.1364	0.2273	0.2033	0.1748	0.1726	0.1262	0.1471	0.0577	0.0657	0.1818	0.1176	0.2656	0.1647	0.151	0.1731	0.1814	0.1402	0.1806
rs5969117	C	0.978891	1078	0.3241	0.2917	0.3077	0.6268	0.2349	0.6688	0.7025	0.1862	0.3034	0.3	0.2868	0.26	0.2515	0.3	0.2966	0.6645	0.5197	0.2857	0.3125	0.2917	0.3256	0.3194	0.3896	0.2953	0.3043	0.2622
rs2967668	G	0.97843	1079	0.2604	0.3279	0.1977	0.086	0.096	0.0291	0.019	0.1489	0.303	0.0909	0.1593	0.1942	0.2522	0.1449	0.2402	0.0288	0.0758	0.2374	0.2882	0.125	0.1	0.1667	0.1442	0.2108	0.1402	0.2269
rs17767225	T	0.976267	1080	0.0052	0.0246	0.0233	0	0.197	0	0.0048	0.117	0	0.2374	0.1429	0.034	0	0.1308	0.0343	0	0	0	0	0.0312	0.0294	0.0781	0.0769	0.0196	0.1262	0
rs7374058	T	0.968173	1081	0.0156	0.0656	0.1919	0.1129	0.1465	0.0485	0.0429	0.3138	0	0.0808	0.1154	0.1359	0.0044	0.1402	0.2255	0.0769	0.0909	0.0152	0	0.2656	0.2824	0.1771	0.1298	0.2255	0.1776	0
rs11771145	A	0.973658	1082	0.526	0.5574	0.314	0.5054	0.3485	0.5631	0.5667	0.383	0.601	0.3687	0.3901	0.2961	0.6106	0.3458	0.2843	0.5288	0.4394	0.5505	0.6353	0.3828	0.1941	0.276	0.2692	0.3235	0.3645	0.5926
rs7560412	T	0.971631	1083	0.0365	0.0738	0.3547	0.2634	0.0707	0.1262	0.1429	0.1809	0.0758	0.1364	0.044	0.4078	0.0796	0.1168	0.3873	0.1971	0.1818	0.1111	0.0941	0.1719	0.3647	0.276	0.1827	0.3725	0.2103	0.0694
rs7225151	A	0.970357	1084	0.2604	0.1721	0.0349	0.0161	0.1263	0.0437	0.0476	0.0532	0.2626	0.2071	0.0879	0.0437	0.3097	0.1636	0.0441	0.0962	0.0303	0.2626	0.2529	0.0547	0.0118	0.0208	0.125	0.0294	0.0935	0.2269
rs7920721	G	0.968418	1085	0.151	0.1639	0.3023	0.2204	0.3434	0.2379	0.2571	0.4202	0.1364	0.3182	0.3956	0.4417	0.0885	0.3925	0.3235	0.1298	0.2727	0.0657	0.0941	0.4219	0.4176	0.2917	0.3798	0.2941	0.3879	0.1065
rs8035452	C	0.97362	1086	0.6094	0.4672	0.343	0.6613	0.3535	0.6214	0.5762	0.3404	0.6162	0.3182	0.3407	0.233	0.4867	0.3037	0.3529	0.5769	0.7273	0.6313	0.4706	0.2578	0.2765	0.3281	0.3606	0.2892	0.3411	0.5463
rs9640386	A	0.974002	1087	0.3542	0.4344	0.4942	0.2419	0.6061	0.2961	0.3286	0.4947	0.298	0.4798	0.6154	0.5194	0.3628	0.5794	0.4461	0.3702	0.2778	0.404	0.3882	0.4609	0.4235	0.5156	0.5337	0.4412	0.5607	0.3565
rs34972666	G	0.967413	1088	0.2604	0.4098	0.1512	0.172	0.1263	0.199	0.1714	0.1489	0.3788	0.0758	0.0879	0.0922	0.4027	0.1121	0.1471	0.2163	0.1768	0.298	0.3353	0.1797	0.0706	0.1823	0.1635	0.1127	0.0841	0.338
rs10574252	ACACACACACACACACACACACACACACACACACACA	0.972474	1089	0.2552	0.2541	0.4826	0.5753	0.3838	0.6165	0.5619	0.4787	0.1768	0.4293	0.3462	0.432	0.2212	0.486	0.402	0.5913	0.5859	0.2525	0.2529	0.6719	0.7118	0.4583	0.4952	0.402	0.4346	0.1667
rs17014873	C	0.974041	1090	0.2656	0.2377	0.1395	0.0161	0.0808	0	0.0095	0.0372	0.3182	0.0354	0.0659	0.1214	0.2345	0.0561	0.1373	0	0.0051	0.2879	0.2059	0.0469	0.0235	0.1719	0.0769	0.1716	0.0514	0.2963
rs8039237	C	0.971682	1091	0.0781	0.1311	0.2326	0.1989	0.2626	0.1553	0.1952	0.2074	0.0606	0.298	0.2802	0.2718	0.0575	0.257	0.3382	0.1298	0.202	0.0556	0.0588	0.1406	0.1235	0.2188	0.2356	0.2843	0.2336	0.0463
rs111816999	G	0.967444	1092	0.2031	0.2623	0.0058	0.0161	0.0202	0.0146	0	0.0479	0.2424	0.0101	0.011	0.0194	0.2035	0.0093	0.0196	0	0.0051	0.2374	0.1824	0.0547	0.1	0.0104	0.0385	0.0147	0.014	0.2731
rs73035597	T	0.967285	1093	0.0469	0.0574	0.25	0.371	0.2677	0.3786	0.5667	0.2713	0.0354	0.2273	0.3022	0.2476	0.0133	0.1636	0.1961	0.4087	0.4495	0.0556	0.0176	0.2109	0.2529	0.2396	0.1442	0.2598	0.1869	0.0602
rs73310256	C	0.970108	1094	0.2656	0.2869	0.0174	0	0.0707	0.0049	0	0.0745	0.3081	0.0303	0.0549	0.0485	0.3186	0.1075	0.0392	0	0	0.2222	0.4	0.0938	0.0118	0.0312	0.1154	0.0245	0.1308	0.3102
rs3740688	G	0.971165	1095	0.3542	0.2623	0.343	0.1828	0.4495	0.3738	0.2619	0.5053	0.1818	0.4646	0.4835	0.3495	0.1372	0.4626	0.3431	0.4183	0.3182	0.2828	0.2706	0.4844	0.6706	0.3698	0.4231	0.4265	0.4299	0.2037
rs474951	G	0.969126	1096	0.2552	0.3279	0.4128	0.3065	0.3333	0.1553	0.2333	0.1702	0.2323	0.202	0.2088	0.5971	0.3407	0.271	0.5098	0.1827	0.2677	0.3182	0.2706	0.2031	0.1235	0.5469	0.2356	0.4804	0.3364	0.2731
rs484947	C	0.967278	1097	0.6198	0.5738	0.3837	0.457	0.4293	0.6019	0.5048	0.4521	0.6212	0.2879	0.4066	0.3107	0.6239	0.4299	0.3039	0.75	0.4899	0.6111	0.6176	0.375	0.3706	0.2448	0.3798	0.2451	0.4112	0.5694
rs11642612	C	0.971096	1098	0.1562	0.2131	0.4593	0.371	0.3939	0.3689	0.4	0.3298	0.1465	0.4293	0.3462	0.4126	0.1903	0.3692	0.5294	0.2981	0.3939	0.1212	0.1824	0.3594	0.2353	0.474	0.2788	0.4265	0.3832	0.1574
rs12974942	T	0.973039	1099	0.4479	0.3197	0.1744	0.2097	0.4545	0.1845	0.181	0.4202	0.3485	0.4899	0.4396	0.2379	0.469	0.3738	0.1961	0.2404	0.2172	0.3384	0.3765	0.5469	0.5824	0.25	0.4327	0.2402	0.486	0.4074
rs2293479	C	0.974042	1100	0.2031	0.1721	0.3372	0.5968	0.3232	0.4417	0.4429	0.2766	0.1566	0.3333	0.3297	0.4126	0.1991	0.257	0.3578	0.399	0.5101	0.1061	0.1	0.2812	0.1882	0.3542	0.2356	0.3431	0.229	0.2222
rs2484	C	0.979736	1101	0.3438	0.2623	0.093	0.0699	0.0455	0.1893	0.1619	0.1383	0.3636	0.1566	0.0769	0.0631	0.3274	0.0981	0.0833	0.0673	0.0808	0.4343	0.3118	0.0938	0.1353	0.0573	0.1106	0.0392	0.1215	0.3796
rs6729667	G	0.976021	1102	0.0156	0.0574	0.0872	0	0.2475	0.0049	0	0.1223	0.0152	0.2475	0.1703	0.1019	0.0265	0.2196	0.1029	0	0	0.0152	0.0176	0.0781	0.0471	0.0938	0.1587	0.098	0.1822	0
rs79116212	T	0.97222	1103	0.099	0.0656	0.1802	0.4462	0.0505	0.4029	0.4	0.1543	0.0707	0.0505	0.033	0.1699	0.031	0.028	0.2353	0.4087	0.404	0.0556	0.0882	0.2344	0.4	0.1771	0.0577	0.2696	0.0514	0.0324
rs9832461	G	0.980385	1104	0.3854	0.3689	0.186	0.129	0.2374	0.1068	0.1429	0.234	0.3586	0.202	0.2088	0.2621	0.3805	0.2617	0.1667	0.149	0.1111	0.3485	0.3588	0.0859	0.1235	0.1927	0.2356	0.2304	0.285	0.4398
rs11848070	G	0.976415	1105	0	0.0492	0.0756	0.0376	0.2525	0.0291	0.0571	0.1809	0	0.2626	0.2363	0.0874	0	0.2009	0.1324	0.0288	0.0404	0	0	0.0781	0.0294	0.1042	0.1779	0.0735	0.1963	0
rs7146179	A	0.969133	1106	0.3594	0.3689	0.1453	0.2097	0.0909	0.2379	0.1762	0.1223	0.5202	0.197	0.0879	0.1796	0.3938	0.0794	0.1127	0.2067	0.2121	0.4293	0.4118	0.1406	0.2059	0.1667	0.1442	0.1422	0.0748	0.4907
rs7938634	A	0.976648	1107	0.1562	0.1885	0.5058	0.457	0.4293	0.5146	0.5095	0.3511	0.1111	0.3788	0.4011	0.3786	0.1283	0.3458	0.348	0.5192	0.4091	0.1768	0.1706	0.4375	0.4706	0.3854	0.3654	0.4118	0.3738	0.1065
rs1595014	A	0.975985	1108	0.1771	0.1311	0.1512	0.0323	0.298	0.034	0.0429	0.234	0.1061	0.2626	0.2912	0.199	0.2212	0.3879	0.1569	0.125	0.0455	0.2121	0.1706	0.1719	0.0235	0.151	0.2788	0.1863	0.2991	0.0926
rs6978679	G	0.968657	1109	0.5104	0.4754	0.3372	0.2473	0.202	0.3835	0.3667	0.2713	0.5051	0.2677	0.3187	0.2913	0.4469	0.271	0.3725	0.4038	0.3131	0.5253	0.4412	0.1953	0.2412	0.3438	0.2933	0.3725	0.3037	0.5741
rs59043219	A	0.969587	1110	0.2865	0.3443	0.5058	0.6237	0.3384	0.5728	0.5524	0.3936	0.2576	0.3535	0.4231	0.4709	0.1903	0.3551	0.3676	0.601	0.5758	0.1818	0.2647	0.5156	0.5647	0.3385	0.4567	0.4608	0.3411	0.2269
rs2633682	A	0.970402	1111	0.3177	0.4016	0.2791	0.1344	0.404	0.1456	0.1619	0.3351	0.3333	0.3333	0.3516	0.2184	0.3186	0.3458	0.1814	0.1538	0.1566	0.2929	0.3118	0.4453	0.3	0.2969	0.3029	0.2353	0.3411	0.4074
rs11708767	A	0.960301	1112	0.2708	0.2869	0.3721	0.3172	0.3838	0.2233	0.3286	0.3883	0.2424	0.4747	0.3901	0.4563	0.2522	0.3972	0.4265	0.3365	0.3636	0.096	0.2824	0.3828	0.3	0.4323	0.3846	0.4167	0.4206	0.213
rs283810	G	0.962072	1113	0.375	0.3279	0.1628	0.1129	0.0657	0.1019	0.081	0.1596	0.3283	0.0657	0.0549	0.0631	0.4204	0.1028	0.0833	0.0721	0.1768	0.3838	0.4118	0.1094	0.1765	0.1094	0.125	0.1471	0.0701	0.3704
rs157580	G	0.962235	1114	0.1302	0.1721	0.4302	0.4892	0.3737	0.5485	0.6381	0.2713	0.0657	0.3131	0.3791	0.4417	0.1106	0.4346	0.451	0.5433	0.4747	0.1768	0.1	0.3672	0.3353	0.5	0.3173	0.4363	0.3738	0.1111
rs6546173	T	0.972994	1115	0.2552	0.2049	0.0116	0	0.101	0	0	0.0638	0.3182	0.0808	0.0769	0.0049	0.2876	0.0748	0.0098	0	0	0.2424	0.3059	0.0547	0.0529	0.0052	0.0962	0.0049	0.0888	0.3426
rs1857353	T	0.96583	1116	0.099	0.123	0.093	0.0054	0.0707	0.0146	0.0048	0.2181	0.1111	0.1616	0.0824	0.1359	0.0752	0.0935	0.1716	0.0481	0.0152	0.0505	0.1	0.1484	0.4353	0.1198	0.1971	0.1373	0.1355	0.125
rs12151021	A	0.963222	1117	0.375	0.418	0.3605	0.5484	0.3384	0.432	0.4381	0.2766	0.404	0.2828	0.3571	0.2282	0.3186	0.3598	0.3873	0.5673	0.5657	0.5202	0.5118	0.1641	0.0765	0.224	0.2548	0.3235	0.3505	0.4352
rs17747324	C	0.963172	1118	0.0469	0.0246	0.1919	0.0108	0.2273	0.0243	0.019	0.1915	0.0303	0.2273	0.2033	0.233	0.0133	0.3364	0.2598	0.0096	0.0101	0.0152	0.0235	0.1719	0.1	0.1927	0.2548	0.2892	0.2804	0.0185
rs12041233	A	0.95996	1119	0.0156	0.0246	0.1105	0.3602	0.0303	0.4417	0.4048	0.1011	0	0.1212	0.0385	0.1117	0	0.0374	0.0882	0.4423	0.298	0.0152	0	0.2266	0.4	0.1406	0.1346	0.0784	0.0421	0
rs12461065	T	0.970577	1120	0.5781	0.582	0.4186	0.3065	0.5	0.3252	0.2762	0.5372	0.6212	0.5	0.489	0.4078	0.5841	0.5327	0.3676	0.2933	0.2778	0.6313	0.5412	0.5156	0.3824	0.4688	0.4904	0.3235	0.4019	0.5417
rs501945	C	0.960336	1121	0.1771	0.2623	0.407	0.2849	0.3333	0.1553	0.2286	0.1649	0.1566	0.202	0.2088	0.5922	0.2965	0.2664	0.5049	0.1827	0.2677	0.2626	0.2	0.1953	0.1118	0.5365	0.2308	0.4804	0.3364	0.1944
rs10273775	A	0.964925	1122	0.5365	0.582	0.3895	0.4032	0.4495	0.3835	0.3476	0.4149	0.6818	0.4394	0.4615	0.2087	0.6062	0.3785	0.2647	0.3077	0.3636	0.5556	0.5529	0.5938	0.6647	0.2865	0.4567	0.2794	0.3411	0.6204
rs3109899	A	0.964987	1123	0.0312	0	0.186	0.5108	0.2374	0.5243	0.5381	0.1862	0.0101	0.2525	0.2198	0.1602	0.0133	0.1822	0.1716	0.3846	0.5253	0.0051	0.0118	0.1484	0.2471	0.1927	0.2452	0.1471	0.2056	0
rs6738181	A	0.97807	1124	0.5156	0.3934	0.2267	0.0753	0.2727	0.233	0.0952	0.2287	0.5202	0.3081	0.2582	0.3107	0.5354	0.3084	0.25	0.3365	0.0859	0.5202	0.5412	0.1875	0.1059	0.3438	0.25	0.2696	0.2944	0.4583
rs185968827	A	0.973961	1125	0.0469	0.0574	0.0349	0	0.1566	0	0	0.1649	0.0455	0.2071	0.2033	0.0194	0.0531	0.1682	0.0441	0	0	0.0101	0	0.0938	0.0706	0.0573	0.1346	0.0147	0.2103	0.0139
rs3752246	G	0.971483	1126	0.0104	0.041	0.2558	0.3656	0.1869	0.2767	0.3143	0.1755	0.0051	0.101	0.1868	0.1602	0.0133	0.243	0.299	0.4183	0.3889	0.0152	0	0.0938	0.0412	0.1667	0.1923	0.2549	0.2243	0
rs73808275	A	0.97171	1127	0.276	0.2131	0.0233	0.0054	0.0101	0.0194	0.0048	0.0372	0.298	0.0051	0.0165	0.034	0.3363	0.0234	0.0343	0.024	0	0.2222	0.2765	0.0312	0.0235	0.0312	0.0625	0.0392	0.0467	0.2454
rs12913603	C	0.971035	1128	0.3385	0.2951	0.3837	0.2849	0.4949	0.3204	0.3524	0.4149	0.3687	0.5404	0.4835	0.3592	0.2345	0.5467	0.3873	0.4471	0.3131	0.3535	0.2588	0.5703	0.6	0.3542	0.476	0.348	0.5	0.287
rs79926713	T	0.959278	1129	0.0833	0.0738	0.3605	0.371	0.1566	0.2524	0.3143	0.1436	0.0606	0.197	0.2143	0.3058	0.0487	0.2009	0.2941	0.2596	0.298	0.0505	0.0294	0.1172	0.1294	0.276	0.1058	0.3039	0.2009	0.0509
rs9934540	C	0.967296	1130	0.2031	0.2951	0.0349	0	0.0354	0	0	0.0851	0.2677	0.0051	0.0055	0.0194	0.3186	0.0374	0.0098	0	0	0.1566	0.3471	0.0234	0.0059	0.0156	0.0337	0	0.0234	0.287
rs690705	G	0.960552	1131	0.2604	0.3443	0.2093	0.2366	0.2879	0.2524	0.2476	0.3457	0.2525	0.3283	0.2967	0.2524	0.1726	0.2757	0.2108	0.3942	0.2222	0.2727	0.2294	0.5469	0.5235	0.3385	0.375	0.2206	0.3458	0.3333
rs10219670	C	0.951486	1132	0.3021	0.3443	0.6047	0.3656	0.4192	0.5097	0.4714	0.3351	0.3434	0.4495	0.3846	0.6748	0.323	0.4393	0.6569	0.476	0.4646	0.3081	0.3118	0.25	0.3	0.6302	0.3077	0.6324	0.3692	0.2917
rs8059356	A	0.955076	1133	0.5781	0.5164	0.2733	0.4785	0.197	0.3883	0.419	0.2766	0.6111	0.1919	0.2198	0.233	0.531	0.1822	0.1667	0.2933	0.4495	0.6162	0.6059	0.3203	0.3235	0.2135	0.3077	0.1618	0.1916	0.6296
rs10426423	T	0.96131	1134	0.1302	0.1967	0.343	0.2366	0.3535	0.2184	0.2048	0.3404	0.0707	0.3434	0.3901	0.3981	0.146	0.4439	0.3922	0.2308	0.2121	0.096	0.1294	0.2656	0.2941	0.3854	0.3413	0.4559	0.3458	0.0926
rs11782819	T	0.958112	1135	0.4323	0.5246	0.3953	0.4301	0.4596	0.3835	0.3905	0.6011	0.3535	0.4697	0.511	0.3592	0.385	0.3738	0.3284	0.4279	0.4545	0.3586	0.5059	0.625	0.6294	0.3333	0.4327	0.3725	0.5187	0.3704
rs857551	A	0.951744	1136	0.3906	0.2787	0.186	0.1129	0.1414	0.1019	0.1143	0.1277	0.3939	0.0859	0.1758	0.199	0.3274	0.0888	0.1863	0.1106	0.1465	0.399	0.2706	0.0625	0.0176	0.151	0.0962	0.2108	0.1121	0.3889
rs9787911	C	0.955324	1137	0.0521	0.1311	0.2093	0.4677	0.4596	0.5534	0.5333	0.3936	0	0.399	0.4231	0.2233	0.031	0.4019	0.2304	0.5337	0.5101	0.0152	0.0176	0.4297	0.3294	0.2448	0.4038	0.2059	0.4533	0.0046
rs6850546	C	0.961179	1138	0.2917	0.2787	0.0581	0	0.0657	0.0097	0	0.0479	0.3687	0.0253	0.0495	0.1214	0.3053	0.0327	0.1029	0	0	0.4899	0.3765	0.0391	0.0412	0.0938	0.1058	0.1176	0.0935	0.338
rs1871047	G	0.957853	1139	0.1354	0.1967	0.343	0.2366	0.3535	0.2233	0.2048	0.3404	0.0707	0.3838	0.3901	0.3981	0.1372	0.4439	0.3922	0.226	0.2121	0.101	0.1118	0.2656	0.2941	0.3854	0.3413	0.4559	0.3458	0.0926
rs6701713	A	0.952929	1140	0.4583	0.4262	0.093	0.2419	0.2778	0.335	0.3333	0.0745	0.4293	0.1818	0.1374	0.0534	0.5	0.1262	0.0882	0.2981	0.3434	0.3737	0.5235	0.125	0.0647	0.0625	0.1587	0.0833	0.1963	0.4444
rs867611	G	0.966578	1141	0.099	0.1066	0.4535	0.4086	0.3434	0.432	0.3476	0.3404	0.0556	0.3434	0.3297	0.3544	0.0619	0.2757	0.3824	0.3942	0.3838	0.0859	0.0765	0.4453	0.4824	0.3854	0.3269	0.4118	0.2757	0.037
rs10078434	T	0.961726	1142	0.1927	0.2377	0.0756	0.0054	0.0909	0.0097	0.0048	0.0851	0.2222	0.0859	0.0714	0.0534	0.2655	0.0748	0.0539	0.0096	0	0.2879	0.2471	0.0391	0.0118	0.0833	0.0817	0.0392	0.0654	0.2407
rs59325138	T	0.952944	1143	0.2083	0.2049	0.3023	0.2796	0.399	0.1942	0.1952	0.3245	0.298	0.4343	0.4011	0.3204	0.1726	0.3505	0.2843	0.2163	0.2323	0.1566	0.1941	0.3203	0.1529	0.2448	0.3413	0.2255	0.4112	0.2593
rs9372110	A	0.950316	1144	0.0938	0.0574	0.1163	0.3817	0.0758	0.3592	0.4571	0.1755	0.0354	0.0707	0.1044	0.0777	0.0619	0.0467	0.1225	0.3894	0.3737	0.1616	0.0647	0.2422	0.4941	0.0729	0.1346	0.0882	0.0514	0.0787
rs8111708	G	0.957037	1145	0.5677	0.5082	0.4186	0.1452	0.3636	0.2524	0.2524	0.383	0.5758	0.3687	0.3516	0.4515	0.5708	0.3364	0.4412	0.2404	0.1768	0.5707	0.5824	0.3984	0.3059	0.4479	0.3269	0.4951	0.3131	0.5231
rs4802240	T	0.949079	1146	0.1094	0.1721	0.3488	0.2366	0.3535	0.2184	0.2095	0.3404	0.0657	0.3838	0.3846	0.4029	0.115	0.4439	0.3971	0.226	0.2121	0.096	0.0882	0.2656	0.2941	0.3906	0.3413	0.4608	0.3505	0.0556
rs2777802	T	0.954549	1147	0.6615	0.5082	0.343	0.414	0.1818	0.3932	0.4524	0.234	0.7778	0.1263	0.2527	0.3981	0.7876	0.2523	0.3627	0.3125	0.4646	0.6313	0.6529	0.2422	0.1588	0.3646	0.3269	0.4314	0.2477	0.7083
rs61812598	A	0.964301	1148	0.0885	0.1557	0.2791	0.2366	0.3485	0.3786	0.3476	0.4894	0.0909	0.2576	0.4121	0.2767	0.1106	0.4065	0.3137	0.3558	0.2727	0.0758	0.0529	0.5391	0.6882	0.3125	0.4519	0.3137	0.3785	0.0648
rs7805776	A	0.960254	1149	0.5573	0.5984	0.3895	0.4355	0.4747	0.4126	0.4619	0.4947	0.5808	0.5556	0.533	0.3883	0.5796	0.5093	0.3873	0.351	0.4091	0.5455	0.6529	0.4453	0.2353	0.401	0.4231	0.4216	0.5467	0.6204
rs11006923	C	0.958924	1150	0.0156	0.0164	0.3081	0.3495	0.0253	0.4369	0.3714	0.1011	0.0202	0.1111	0.033	0.3738	0.0177	0.0561	0.3775	0.4231	0.4646	0.0253	0.0471	0.1562	0.3353	0.2396	0.1106	0.2843	0.0421	0.0278
rs34166650	G	0.968036	1151	0.2708	0.2541	0.1337	0.043	0.3535	0.0485	0.0571	0.3245	0.3636	0.3535	0.3187	0.1553	0.2389	0.3318	0.1667	0.0673	0.0657	0.3636	0.2353	0.2734	0.1353	0.1719	0.2933	0.0882	0.4065	0.2731
rs283813	A	0.957335	1152	0.3698	0.3197	0.1628	0.1129	0.0707	0.0971	0.081	0.1649	0.3232	0.0758	0.0549	0.0583	0.4115	0.1075	0.0882	0.0721	0.1717	0.3838	0.3941	0.1094	0.1765	0.1042	0.125	0.1471	0.0701	0.3657
rs340849	A	0.965681	1153	0.1771	0.1803	0.4651	0.5269	0.4899	0.4709	0.5095	0.367	0.0707	0.4242	0.5879	0.5146	0.115	0.4065	0.4951	0.4087	0.5	0.101	0.1529	0.3516	0.3882	0.5365	0.351	0.5098	0.4579	0.0741
rs2889414	G	0.967033	1154	0.7135	0.6393	0.3837	0.3548	0.4495	0.4175	0.3714	0.3723	0.7071	0.3131	0.2802	0.4078	0.7035	0.3224	0.348	0.3606	0.3182	0.6667	0.6353	0.4922	0.6	0.4479	0.4135	0.3284	0.2336	0.6528
rs4147929	A	0.965035	1155	0.0104	0.041	0.2616	0.3656	0.1818	0.2816	0.3048	0.1809	0.0051	0.101	0.1813	0.1553	0.0133	0.2336	0.299	0.4183	0.399	0.0202	0	0.0938	0.0412	0.1719	0.1971	0.2696	0.2196	0
rs440277	A	0.966539	1156	0.2604	0.2869	0.2093	0.1129	0.3182	0.1505	0.1286	0.1968	0.2121	0.4545	0.3077	0.1214	0.2434	0.3364	0.1275	0.0865	0.096	0.202	0.2824	0.2031	0.1176	0.1719	0.2212	0.2059	0.3879	0.1898
rs58826447	A	0.951555	1157	0.1927	0.1721	0.1686	0.1935	0.3788	0.1456	0.1333	0.3351	0.1515	0.3687	0.3462	0.2379	0.1991	0.2991	0.1912	0.1731	0.1566	0.2626	0.1412	0.4375	0.6118	0.2812	0.3606	0.2059	0.3364	0.1759
rs12091371	A	0.959857	1158	0.4583	0.3852	0.1802	0.3548	0.0606	0.2913	0.2905	0.1117	0.5505	0.0556	0.0714	0.1845	0.4735	0.0607	0.1716	0.274	0.3333	0.4949	0.4647	0.1328	0.1	0.151	0.1538	0.1324	0.1028	0.5185
rs2289506	T	0.968494	1159	0.0365	0.0902	0.3488	0.2204	0.3232	0.2718	0.2095	0.2713	0	0.3434	0.3516	0.5243	0	0.3879	0.402	0.2115	0.197	0.0101	0	0.2734	0.0882	0.3281	0.2981	0.3922	0.3271	0
rs1340425	T	0.961496	1160	0.3542	0.3525	0.1686	0.0968	0.0556	0.0874	0.1429	0.1436	0.5101	0.1212	0.0934	0.1408	0.4956	0.1121	0.1814	0.0913	0.1212	0.4646	0.4706	0.1484	0.2706	0.1615	0.226	0.1422	0.1028	0.5139
rs178585	T	0.973703	1161	0.2396	0.2459	0.4709	0.6452	0.5253	0.6942	0.6714	0.4734	0.1768	0.5606	0.4945	0.5291	0.1372	0.528	0.5784	0.7596	0.6313	0.2172	0.2412	0.4688	0.4118	0.4635	0.3606	0.549	0.5421	0.1852
rs760136	G	0.971635	1162	0.625	0.6066	0.4535	0.4086	0.4192	0.3301	0.2667	0.5213	0.6919	0.4798	0.4341	0.4515	0.6239	0.3925	0.4216	0.2837	0.4293	0.4798	0.6706	0.5078	0.5706	0.349	0.5962	0.3775	0.5047	0.662
rs1892676	C	0.964092	1163	0.1927	0.1885	0.3895	0.3172	0.3434	0.3544	0.3667	0.2553	0.1061	0.3333	0.4396	0.3738	0.1106	0.3271	0.348	0.4471	0.298	0.0657	0.1412	0.125	0.2412	0.3229	0.3221	0.3725	0.3178	0.1481
rs8077028	C	0.95908	1164	0.2917	0.2295	0	0	0.0051	0.0049	0.0095	0.0479	0.3434	0	0	0	0.292	0.0187	0	0	0.0051	0.3384	0.2588	0.0391	0.0353	0	0.0433	0	0.0093	0.2963
rs2650167	G	0.965801	1165	0.1042	0.2459	0.2791	0.5645	0.5202	0.5922	0.5524	0.5585	0.0303	0.4343	0.4725	0.2961	0.0708	0.5561	0.2647	0.5625	0.5909	0.1414	0.1176	0.5078	0.4412	0.375	0.5337	0.3284	0.4813	0.1065
rs10122329	T	0.969137	1166	0.25	0.2377	0.0988	0	0.0505	0	0	0.0532	0.298	0.0303	0.0495	0.0825	0.2965	0.0234	0.0784	0.0481	0.0152	0.2222	0.3176	0.0234	0.0118	0.099	0.0577	0.098	0.028	0.3148
rs75045569	G	0.960081	1167	0.0833	0.1148	0.2558	0.1075	0.1364	0.1019	0.081	0.1649	0.0859	0.1818	0.2308	0.2476	0.0531	0.1449	0.2059	0.1346	0.0909	0.0505	0.0353	0.0938	0.0176	0.2292	0.1202	0.2402	0.1916	0.0509
rs10408847	C	0.944249	1168	0.349	0.3361	0.2151	0.0914	0.2071	0.1359	0.0714	0.1755	0.3535	0.3384	0.2198	0.1893	0.3717	0.1869	0.1716	0.1779	0.0657	0.3788	0.3353	0.3281	0.3529	0.1875	0.226	0.2157	0.2196	0.4074
rs12595082	T	0.95503	1169	0.0365	0.041	0.1395	0.5108	0.202	0.5534	0.5333	0.1809	0.0556	0.197	0.2088	0.0583	0.031	0.1636	0.1127	0.3846	0.5657	0.096	0.0353	0.1406	0.2412	0.1458	0.2308	0.0735	0.1822	0.0185
rs56039409	TATATATATATATATATATAT	0.953532	1170	0.3594	0.3443	0.3256	0.0699	0.3283	0.034	0.0619	0.2872	0.3737	0.2677	0.3187	0.3252	0.2743	0.2944	0.3284	0.0385	0.0859	0.3434	0.3941	0.2031	0.0882	0.3802	0.2933	0.2892	0.3411	0.3565
rs9390537	C	0.949514	1171	0.3177	0.3033	0.5233	0.6774	0.2071	0.6262	0.6667	0.3564	0.2828	0.2071	0.1758	0.4757	0.2965	0.271	0.5637	0.6154	0.6818	0.2525	0.3118	0.5547	0.7	0.4375	0.3317	0.5	0.2103	0.2917
rs6838792	T	0.965411	1172	0.3594	0.3934	0.157	0.0269	0.3889	0.0146	0.0429	0.3298	0.3788	0.2626	0.3846	0.267	0.3938	0.3972	0.2941	0.0192	0.0303	0.4091	0.3235	0.2266	0.1235	0.276	0.3942	0.1765	0.3832	0.3889
rs5011436	A	0.949649	1173	0.3125	0.3689	0.3837	0.3925	0.5404	0.335	0.3	0.5	0.1818	0.596	0.544	0.3786	0.3938	0.6495	0.3333	0.4038	0.3131	0.3939	0.3235	0.4766	0.2824	0.3542	0.4519	0.348	0.6215	0.2685
rs7251911	G	0.958248	1174	0.3177	0.2705	0.3488	0.6774	0.0556	0.5874	0.6571	0.1862	0.3333	0.1212	0.0549	0.2427	0.3938	0.0794	0.2794	0.5481	0.5909	0.2475	0.4294	0.25	0.4353	0.2292	0.1731	0.3333	0.0794	0.338
rs1129187	T	0.965838	1175	0.4323	0.2623	0.4128	0.0699	0.4646	0.0971	0.1048	0.3777	0.3737	0.3838	0.5	0.3592	0.3496	0.4486	0.299	0.1587	0.0707	0.3889	0.3882	0.2812	0.2706	0.3958	0.4375	0.3824	0.514	0.3611
rs758324	G	0.953545	1176	0.1875	0.2213	0.1802	0.6022	0.202	0.5	0.4286	0.2872	0.2121	0.3485	0.1923	0.2476	0.0973	0.1589	0.2647	0.5288	0.4949	0.2172	0.1529	0.3203	0.4765	0.224	0.2452	0.3137	0.1776	0.213
rs4735340	A	0.963498	1177	0.6042	0.5902	0.3953	0.1828	0.4242	0.3107	0.2952	0.3457	0.6061	0.4394	0.4121	0.4078	0.6372	0.4673	0.3824	0.3221	0.2323	0.6818	0.5882	0.3984	0.4471	0.4583	0.4952	0.4265	0.4486	0.6481
rs905450	A	0.960145	1178	0.1146	0.1639	0.3663	0.1237	0.2374	0.1845	0.1524	0.1436	0.1465	0.2323	0.2418	0.3883	0.1637	0.2336	0.3775	0.226	0.1313	0.1162	0.1471	0.1406	0.0529	0.474	0.2308	0.4216	0.243	0.0648
rs28394864	A	0.950689	1179	0.2292	0.3197	0.2384	0.3871	0.5202	0.3398	0.4333	0.4521	0.2879	0.4495	0.4945	0.1942	0.385	0.4533	0.1618	0.3413	0.3838	0.2172	0.2235	0.2969	0.0765	0.2031	0.3558	0.1667	0.4112	0.2315
rs10933431	G	0.936638	1180	0.6927	0.5328	0.4128	0.2258	0.2525	0.3204	0.319	0.3723	0.6919	0.2222	0.1648	0.3495	0.6814	0.2243	0.402	0.4663	0.2576	0.6818	0.6824	0.4141	0.5412	0.375	0.2644	0.4167	0.271	0.7315
rs2221154	T	0.961945	1181	0.1562	0.1885	0.4651	0.5645	0.5202	0.534	0.5762	0.3989	0.096	0.5051	0.4835	0.4757	0.0752	0.4766	0.5931	0.5481	0.5354	0.1263	0.1353	0.5	0.3824	0.5156	0.3894	0.5392	0.4907	0.1296
rs1160985	T	0.954221	1182	0.625	0.6066	0.4535	0.4086	0.4192	0.3301	0.2667	0.5213	0.6919	0.4798	0.4341	0.4515	0.6195	0.3925	0.4216	0.2837	0.4293	0.4798	0.6706	0.5078	0.5706	0.349	0.5962	0.3775	0.5047	0.662
rs405509	T	0.951196	1183	0.25	0.3033	0.5233	0.6129	0.5101	0.6845	0.7286	0.4628	0.202	0.4394	0.4835	0.5243	0.2301	0.5187	0.549	0.7308	0.5657	0.2879	0.1706	0.5156	0.6529	0.6042	0.4087	0.5686	0.4673	0.2315
rs3845261	T	0.964753	1184	0.401	0.3443	0.1221	0.1559	0.2879	0.1068	0.1476	0.2394	0.3586	0.3788	0.2967	0.1408	0.2876	0.3832	0.1863	0.1635	0.1061	0.4242	0.3	0.1797	0.0647	0.1719	0.2163	0.2157	0.3131	0.3981
rs283811	G	0.945534	1185	0.4167	0.4344	0.2907	0.2419	0.2576	0.2039	0.1381	0.3191	0.399	0.2121	0.2088	0.1796	0.469	0.215	0.2059	0.1923	0.2475	0.4192	0.4471	0.2031	0.2412	0.2396	0.1971	0.3235	0.1729	0.4028
rs9331888	G	0.949633	1186	0.1562	0.2295	0.4012	0.5108	0.2929	0.4757	0.519	0.3989	0.101	0.3586	0.2912	0.3883	0.115	0.3271	0.4314	0.4808	0.5202	0.101	0.1294	0.4609	0.5059	0.3906	0.3317	0.4118	0.2336	0.1481
rs74463826	T	0.948408	1187	0.2708	0.1885	0.0465	0	0.0859	0	0	0.0691	0.2424	0.1313	0.0989	0.0194	0.2345	0.0467	0.0735	0	0	0.2677	0.2471	0.0391	0.0176	0.026	0.0529	0.0245	0.0654	0.1713
rs9520713	A	0.936072	1188	0.026	0.0902	0.1686	0.0484	0.2071	0.034	0.0476	0.2979	0	0.202	0.2198	0.1699	0	0.2056	0.1373	0.0481	0.0303	0.0152	0	0.2656	0.2529	0.1823	0.1875	0.1324	0.2056	0
rs3752231	T	0.928277	1189	0.375	0.3443	0.314	0.4247	0.2525	0.3641	0.3714	0.1862	0.3889	0.2222	0.3462	0.2039	0.3407	0.229	0.2745	0.4038	0.4747	0.4798	0.2824	0.1094	0.0588	0.1562	0.1875	0.2647	0.285	0.3102
rs10405693	T	0.909796	1190	0.1771	0.1639	0.1744	0.1935	0.3788	0.1408	0.1286	0.3351	0.1162	0.3687	0.3462	0.2379	0.1504	0.2991	0.1912	0.1731	0.1566	0.2677	0.1176	0.4375	0.6118	0.2135	0.3462	0.2059	0.3364	0.1111
rs61310603	C	0.913052	1191	0.4479	0.418	0.4709	0.2151	0.1515	0.2039	0.219	0.1489	0.6162	0.1667	0.1758	0.4369	0.4646	0.1682	0.5	0.2067	0.2576	0.5253	0.5647	0.0781	0.0471	0.4635	0.226	0.4951	0.1776	0.588
rs35305377	G	0.921789	1192	0.3177	0.3197	0.4419	0.8817	0.4141	0.6942	0.7524	0.5479	0.2727	0.4646	0.4945	0.4563	0.3584	0.4019	0.4167	0.6683	0.7273	0.3131	0.3118	0.75	0.8294	0.4635	0.4808	0.4363	0.4579	0.3611
rs2622560	G	0.926245	1193	0.401	0.3033	0.093	0.0215	0.1212	0.0291	0.0238	0.0904	0.4242	0.1212	0.1319	0.1408	0.4469	0.0888	0.1275	0.0288	0	0.3889	0.4176	0.0781	0.0765	0.1667	0.1587	0.1078	0.0561	0.4537
rs11761441	A	0.932656	1194	0.0365	0.1311	0.3256	0.3387	0.4949	0.4466	0.4476	0.4149	0.0253	0.4293	0.5	0.4029	0	0.4766	0.3137	0.4279	0.3838	0.0202	0.0059	0.375	0.2529	0.3542	0.4615	0.3186	0.4813	0.0278
rs2965162	T	0.93381	1195	0.5	0.3607	0.2907	0.1344	0.1616	0.2427	0.1857	0.133	0.4394	0.1465	0.1593	0.2184	0.5575	0.215	0.2941	0.2356	0.2525	0.4949	0.5	0.1406	0.0353	0.151	0.1683	0.2941	0.1495	0.4444
rs576748	A	0.929445	1196	0.0625	0.1066	0.314	0.2903	0.3283	0.1796	0.181	0.3138	0.0253	0.3485	0.2747	0.2718	0.0044	0.3037	0.2794	0.1538	0.2677	0.0303	0.0059	0.3203	0.3706	0.2292	0.2356	0.2157	0.271	0.0046
rs28582745	A	0.925531	1197	0.3073	0.2295	0.0058	0	0.0051	0	0	0.0319	0.2778	0	0	0	0.2655	0	0	0	0	0.2828	0.2941	0.0234	0.0059	0	0.0192	0	0	0.2407
rs440446	C	0.922842	1198	0.1198	0.1721	0.4651	0.4839	0.3636	0.5728	0.6714	0.3085	0.0707	0.2879	0.3352	0.4709	0.115	0.4346	0.4951	0.6442	0.4747	0.1515	0.1059	0.4375	0.6059	0.5365	0.3654	0.4853	0.3832	0.1157
rs2718058	G	0.938645	1199	0.5573	0.5246	0.1163	0.1613	0.3788	0.2573	0.1762	0.4149	0.5859	0.3384	0.3187	0.1262	0.6593	0.4206	0.1373	0.1731	0.1818	0.5404	0.6412	0.3281	0.2	0.1615	0.3365	0.1029	0.3925	0.5463
rs12292911	A	0.948541	1200	0.1615	0.2295	0.5116	0.5699	0.4293	0.3252	0.381	0.2766	0.1212	0.2323	0.3681	0.5631	0.1327	0.3832	0.5	0.2596	0.4798	0.1162	0.1294	0.2578	0.1353	0.5	0.3413	0.4559	0.4393	0.1389
rs28491578	G	0.943362	1201	0.1875	0.2295	0.0116	0	0.0303	0	0	0.0851	0.2828	0.0758	0.0275	0.0146	0.208	0.0327	0.0196	0	0	0.2172	0.1647	0.0391	0.0176	0.0052	0.1058	0.0147	0.0701	0.1944
rs1786140	T	0.933205	1202	0.3958	0.3689	0.3488	0.4839	0.3333	0.5728	0.5571	0.5532	0.3889	0.5606	0.4286	0.2718	0.3673	0.3458	0.2745	0.5529	0.5455	0.1515	0.3588	0.6094	0.7471	0.2552	0.5144	0.3088	0.3131	0.3935
rs78872508	C	0.928837	1203	0.1823	0.2623	0.1453	0.0269	0.096	0.0291	0.0286	0.1117	0.303	0.1616	0.1099	0.1845	0.2345	0.0888	0.1029	0.0192	0.0152	0.3939	0.2294	0.0781	0.0941	0.1354	0.101	0.1765	0.1308	0.2546
rs580064	C	0.936386	1204	0.276	0.2787	0.6221	0.6075	0.5606	0.4563	0.5286	0.3511	0.2323	0.3788	0.4231	0.7718	0.2212	0.514	0.7255	0.3942	0.4848	0.4242	0.2941	0.3594	0.2412	0.7188	0.3702	0.7304	0.6449	0.2176
rs6808835	T	0.93753	1205	0.3021	0.2787	0.0058	0	0.1212	0	0	0.1011	0.4091	0.1566	0.2033	0.0194	0.4867	0.1168	0.0098	0	0	0.303	0.4294	0.1641	0.1529	0.026	0.1346	0	0.0935	0.4398
rs536841	C	0.945928	1206	0.0885	0.1066	0.4826	0.4624	0.3485	0.534	0.5238	0.3245	0.0606	0.3434	0.3132	0.3689	0.0752	0.271	0.3824	0.5385	0.4495	0.1263	0.1294	0.4219	0.4647	0.3906	0.3317	0.4069	0.2757	0.0463
rs58370486	G	0.942653	1207	0.3125	0.2213	0.0058	0	0.0455	0	0	0.0585	0.4899	0.0152	0.0165	0.0146	0.3717	0.0374	0.0049	0	0	0.2929	0.3	0.0312	0.0353	0.0104	0.101	0	0.0374	0.4074
rs3814837	T	0.9467	1208	0.0781	0.0656	0.4128	0.3387	0.2424	0.335	0.3429	0.1809	0.0152	0.202	0.2418	0.4417	0.0133	0.2523	0.5098	0.351	0.4293	0.0303	0.0176	0.2422	0.3529	0.474	0.1827	0.4069	0.2243	0.037
rs7805803	A	0.954726	1209	0.3281	0.3607	0.1919	0.1398	0.4495	0.2184	0.1476	0.4628	0.3434	0.4495	0.4341	0.1796	0.3805	0.486	0.1422	0.2596	0.1313	0.2374	0.3294	0.3047	0.3059	0.1927	0.4327	0.1961	0.3972	0.3796
rs9969729	A	0.938459	1210	0.4792	0.4918	0.25	0.5968	0.1414	0.5049	0.5286	0.3191	0.5505	0.1616	0.0934	0.2621	0.4823	0.1495	0.2353	0.5	0.5859	0.6919	0.5471	0.2344	0.4941	0.2656	0.2452	0.3137	0.1542	0.5972
rs27047	T	0.954622	1211	0.4271	0.4098	0.5233	0.3118	0.7121	0.4126	0.3762	0.6277	0.404	0.6717	0.7418	0.5194	0.3805	0.6636	0.5294	0.3702	0.2828	0.3434	0.3118	0.6094	0.4412	0.6094	0.601	0.5147	0.6542	0.4028
rs12044355	C	0.936044	1212	0.1354	0.2705	0.314	0.2419	0.3586	0.3835	0.3476	0.4415	0.0909	0.3636	0.3736	0.2087	0.0885	0.3692	0.2304	0.4279	0.3131	0.1061	0.1	0.375	0.2882	0.3438	0.2837	0.3529	0.3224	0.0972
rs10517270	A	0.93241	1213	0.3385	0.2705	0.0988	0.0108	0.0202	0.0146	0.0048	0.0532	0.3283	0.0152	0.0165	0.068	0.3938	0.028	0.1176	0.0048	0.0051	0.4747	0.3353	0.0312	0.0353	0.0885	0.101	0.1078	0.0421	0.3194
rs2154482	G	0.930072	1214	0.2448	0.2459	0.5291	0.6129	0.5101	0.6262	0.681	0.3723	0.1465	0.5556	0.6264	0.5534	0.1681	0.5421	0.5196	0.6875	0.596	0.1919	0.2176	0.3906	0.4118	0.5469	0.4471	0.5441	0.5234	0.1898
rs1992269	T	0.933182	1215	0.3802	0.3115	0.1395	0	0.1667	0.0097	0	0.1809	0.4495	0.202	0.1429	0.1796	0.5487	0.1963	0.1765	0.0577	0.0101	0.3737	0.5235	0.1406	0.1235	0.0885	0.1875	0.1765	0.1682	0.4352
rs5754166	T	0.931603	1216	0.0417	0.0984	0.3081	0.4086	0.1717	0.3641	0.4381	0.2713	0.0101	0.2727	0.1813	0.2476	0.0133	0.1636	0.2206	0.3558	0.4848	0.0303	0.0412	0.4297	0.6235	0.2812	0.1971	0.2745	0.1262	0.037
rs1464108	A	0.935641	1217	0.4323	0.4262	0.2209	0.1022	0.3081	0.1165	0.1238	0.1915	0.4697	0.2626	0.2637	0.1942	0.4513	0.3645	0.2549	0.0769	0.0253	0.5455	0.4706	0.1719	0.0647	0.2656	0.2837	0.25	0.3972	0.4815
rs569214	T	0.929531	1218	0.125	0.2131	0.4884	0.5323	0.3889	0.5437	0.5238	0.3777	0.096	0.3333	0.3626	0.5	0.0752	0.4206	0.5343	0.4519	0.5404	0.1313	0.0765	0.3516	0.3412	0.4583	0.3654	0.4902	0.3785	0.0602
rs1497197	G	0.943909	1219	0.4115	0.2705	0.0174	0	0.0455	0	0	0.0851	0.3788	0.0505	0.0495	0.0194	0.3761	0.0841	0.0147	0	0	0.4141	0.4765	0.0547	0.0353	0.0208	0.101	0.0049	0.0234	0.3981
rs382216	T	0.937932	1220	0.1458	0.2377	0.2326	0.629	0.3838	0.5097	0.3905	0.484	0.2121	0.5202	0.3736	0.301	0.1637	0.3458	0.3186	0.524	0.5202	0.1566	0.1412	0.4844	0.5706	0.25	0.3942	0.3578	0.3224	0.2407
rs769450	A	0.937167	1221	0.375	0.3279	0.3721	0.2796	0.3838	0.1942	0.181	0.3564	0.4394	0.4545	0.4121	0.4029	0.3451	0.3598	0.3578	0.2115	0.2323	0.2222	0.3588	0.3281	0.1529	0.2865	0.3413	0.299	0.4486	0.375
rs11670070	T	0.917677	1222	0.9787	0.8519	0.726	0.7925	0.4698	0.763	0.7356	0.5493	0.9949	0.4218	0.5271	0.7024	0.9865	0.4417	0.7429	0.7602	0.7453	0.9688	0.9941	0.5	0.4688	0.6259	0.6706	0.7485	0.5238	0.9859
rs620807	A	0.935815	1223	0.1927	0.2541	0.4767	0.457	0.7121	0.5194	0.5429	0.5851	0.101	0.6263	0.6484	0.568	0.0929	0.6776	0.5098	0.4087	0.4596	0.101	0.1118	0.4453	0.5529	0.5573	0.6298	0.5049	0.7383	0.1019
rs559771	G	0.926944	1224	0.6927	0.6803	0.4535	0.4731	0.2525	0.4515	0.381	0.4149	0.7222	0.3384	0.2473	0.3058	0.7478	0.2757	0.3676	0.4087	0.5	0.6212	0.7882	0.4141	0.4059	0.3177	0.375	0.3725	0.3131	0.713
rs1562990	C	0.938424	1225	0.1667	0.1311	0.4651	0.3656	0.4596	0.267	0.3619	0.3511	0.1111	0.298	0.3736	0.5874	0.1106	0.3879	0.5686	0.3125	0.3384	0.2374	0.1353	0.4609	0.3765	0.526	0.4279	0.5147	0.4813	0.1343
rs1354106	G	0.935402	1226	0.4635	0.4754	0.2093	0.2204	0.3434	0.1942	0.2714	0.4947	0.4697	0.3838	0.3407	0.165	0.4292	0.3271	0.1814	0.1875	0.303	0.3384	0.4176	0.5938	0.7294	0.2292	0.4375	0.2353	0.2991	0.4815
rs10751667	A	0.928137	1227	0.3646	0.377	0.6163	0.7527	0.3535	0.7282	0.7095	0.3245	0.4646	0.3384	0.3626	0.6408	0.3142	0.2944	0.5588	0.5962	0.7778	0.4091	0.3647	0.3438	0.1882	0.5885	0.1923	0.6373	0.3458	0.3611
rs1929384	T	0.940163	1228	0.6042	0.5492	0.25	0.1452	0.4242	0.2184	0.1524	0.3989	0.5606	0.3788	0.3791	0.2379	0.708	0.4813	0.2892	0.3077	0.1919	0.5253	0.6529	0.3594	0.4824	0.2292	0.4952	0.2304	0.4019	0.6204
rs9811423	G	0.943039	1229	0.0625	0.1393	0.343	0.328	0.4242	0.2524	0.3667	0.3723	0	0.3838	0.456	0.5049	0.031	0.3925	0.3529	0.3173	0.3283	0.0303	0.0353	0.2812	0.2412	0.474	0.3221	0.3775	0.3551	0.0231
rs2093760	A	0.937181	1230	0.4583	0.4262	0.093	0.2419	0.2778	0.335	0.3333	0.0798	0.4293	0.1818	0.1374	0.0534	0.5	0.1262	0.0882	0.2981	0.3434	0.3737	0.5235	0.125	0.0647	0.0625	0.1587	0.0833	0.1963	0.4444
rs11252926	T	0.942964	1231	0.0573	0.0984	0.1337	0.0323	0.3838	0.0583	0.0524	0.25	0.0152	0.4141	0.3242	0.2184	0.0044	0.4112	0.3137	0.125	0.0505	0.0253	0.0118	0.2734	0.2647	0.2552	0.3269	0.2108	0.3178	0
rs4836694	C	0.929731	1232	0.1667	0.1393	0.2267	0.4677	0.1313	0.665	0.519	0.234	0.1465	0.2273	0.1593	0.1505	0.177	0.0935	0.2108	0.6538	0.4697	0.2525	0.2059	0.3438	0.3941	0.1875	0.1971	0.2304	0.0794	0.1528
rs12703526	T	0.940416	1233	0.3073	0.3607	0.407	0.1774	0.4899	0.1359	0.1714	0.4255	0.2626	0.3737	0.489	0.4417	0.3628	0.5421	0.3431	0.1202	0.1818	0.2576	0.2765	0.2891	0.1353	0.4167	0.3846	0.3529	0.4907	0.2269
rs1682076	T	0.937385	1234	0.3281	0.2705	0.2849	0.0538	0.1263	0.0874	0.081	0.133	0.4192	0.1717	0.1978	0.1845	0.2478	0.1168	0.2451	0.1538	0.0707	0.4343	0.3176	0.1719	0.1	0.2812	0.1298	0.2892	0.0841	0.3796
rs9833127	A	0.918352	1235	0.1562	0.1885	0.2384	0.5645	0.0556	0.5728	0.5667	0.117	0.2071	0.0808	0.0604	0.2476	0.1991	0.0374	0.1569	0.5913	0.5707	0.202	0.1706	0.3438	0.4176	0.1875	0.1442	0.2108	0.0187	0.1991
rs34221625	TTTGTTTGTT	0.941736	1236	0.5365	0.5164	0.4535	0.1935	0.6515	0.267	0.2619	0.5904	0.4596	0.6061	0.7308	0.5388	0.5575	0.6963	0.5539	0.1971	0.2626	0.4798	0.4647	0.5781	0.3059	0.5208	0.7019	0.5686	0.729	0.537
rs283815	G	0.923126	1237	0.5156	0.4918	0.2791	0.2527	0.2374	0.2233	0.1381	0.3138	0.4747	0.2121	0.2088	0.199	0.5398	0.215	0.2206	0.2067	0.2576	0.5253	0.5353	0.2031	0.2353	0.2448	0.25	0.299	0.1636	0.5
rs157595	A	0.936699	1238	0.1302	0.1639	0.4942	0.4462	0.3788	0.5583	0.619	0.4362	0.0707	0.3535	0.3626	0.5631	0.115	0.4626	0.5049	0.6058	0.4394	0.1566	0.1059	0.5234	0.7941	0.6094	0.4423	0.5539	0.4159	0.1065
rs11136000	T	0.944402	1239	0.5365	0.5656	0.2965	0.2742	0.3687	0.199	0.1619	0.3883	0.5253	0.399	0.4176	0.2913	0.5708	0.3551	0.2843	0.2356	0.2323	0.6212	0.6	0.3516	0.3588	0.3021	0.3317	0.2402	0.4019	0.5972
rs405697	A	0.934537	1240	0.1146	0.1803	0.4128	0.4892	0.2374	0.568	0.6762	0.1862	0.0707	0.2374	0.2363	0.3252	0.115	0.3178	0.4216	0.6154	0.4596	0.1364	0.1	0.3047	0.3353	0.3594	0.226	0.3578	0.2897	0.1157
rs1135062	G	0.947316	1241	0.4427	0.4262	0.1977	0.1183	0.2525	0.1068	0.1048	0.2766	0.4899	0.3081	0.3242	0.1845	0.4646	0.3271	0.201	0.0625	0.1768	0.3838	0.3882	0.1875	0.1412	0.2135	0.2885	0.2402	0.2897	0.4352
rs3925681	A	0.934743	1242	0.2292	0.2131	0.3953	0.2849	0.404	0.1893	0.2	0.367	0.3081	0.3838	0.4341	0.3301	0.1903	0.4439	0.3529	0.226	0.2475	0.1414	0.1882	0.3516	0.1588	0.2344	0.375	0.3137	0.4112	0.2731
rs13435934	G	0.920989	1243	0.4062	0.4672	0.1105	0.4247	0.0808	0.3835	0.381	0.1596	0.4798	0.0606	0.0659	0.0825	0.4823	0.0607	0.1225	0.3125	0.4192	0.4293	0.3412	0.2031	0.2235	0.1094	0.1346	0.1029	0.0561	0.4028
rs2279590	T	0.933503	1244	0.1042	0.1148	0.2965	0.2634	0.3889	0.1893	0.1571	0.3617	0.0606	0.4091	0.4231	0.301	0.0531	0.3645	0.2892	0.226	0.2273	0.0404	0.0176	0.3438	0.3647	0.3073	0.2644	0.2353	0.4393	0.037
rs9994441	C	0.911043	1245	0.3073	0.3361	0.0988	0	0.1263	0	0.0048	0.1543	0.3889	0.1364	0.1154	0.1553	0.3673	0.0981	0.1569	0	0	0.4747	0.3588	0.0781	0.0353	0.1354	0.1875	0.1618	0.1121	0.3935
rs584007	A	0.930616	1246	0.1302	0.1639	0.5465	0.4624	0.3636	0.5534	0.6286	0.3883	0.0707	0.303	0.3462	0.5631	0.1283	0.4579	0.5735	0.6298	0.4747	0.1515	0.1059	0.5	0.7647	0.625	0.4327	0.5735	0.4065	0.1111
rs3818361	A	0.931498	1247	0.4583	0.4262	0.093	0.2419	0.2778	0.335	0.3333	0.0798	0.4293	0.1818	0.1374	0.0534	0.5	0.1262	0.0882	0.2981	0.3434	0.3737	0.5235	0.125	0.0647	0.0625	0.1587	0.0833	0.1963	0.4444
rs2830489	T	0.940118	1248	0.0677	0.0656	0.2384	0.0054	0.2576	0.034	0.0286	0.25	0.0051	0.303	0.2473	0.1796	0	0.3271	0.1176	0.0048	0.0253	0.0606	0.0235	0.1172	0.0824	0.1667	0.2692	0.1324	0.3364	0.0046
rs6890695	C	0.921447	1249	0.1615	0.2131	0.1919	0.629	0.2222	0.4951	0.4333	0.2979	0.197	0.4091	0.2033	0.2524	0.0929	0.1729	0.2647	0.524	0.5202	0.2222	0.1471	0.3438	0.4765	0.2292	0.25	0.3382	0.1822	0.2269
rs9950268	G	0.921868	1250	0.4479	0.4262	0.3256	0.0968	0.4293	0.1699	0.119	0.3457	0.4091	0.3838	0.456	0.2961	0.5442	0.3645	0.3284	0.1202	0.1313	0.3535	0.3235	0.2812	0.1588	0.3438	0.4663	0.2892	0.4112	0.4306
rs561655	G	0.890898	1251	0.1302	0.1885	0.5058	0.457	0.3788	0.5146	0.5048	0.3245	0.1061	0.3939	0.3516	0.3981	0.1018	0.2991	0.3873	0.5337	0.4495	0.1818	0.1529	0.4375	0.4706	0.4115	0.3413	0.4216	0.3271	0.1065
rs990324	G	0.921785	1252	0.3698	0.418	0.0988	0.0269	0.0758	0.0291	0.019	0.0745	0.4949	0.0556	0.0769	0.1019	0.4823	0.1075	0.1667	0.0048	0.0556	0.4848	0.5765	0.1094	0.0235	0.1458	0.149	0.1569	0.1262	0.537
rs4236673	A	0.911368	1253	0.0938	0.1148	0.2965	0.2634	0.3737	0.1893	0.1571	0.3617	0.0606	0.399	0.4176	0.2913	0.0531	0.3458	0.2843	0.2212	0.2323	0.0404	0.0176	0.3203	0.3529	0.3021	0.2548	0.2402	0.4065	0.0324
rs74195873	A	0.905717	1254	0.5156	0.4426	0.1453	0.2634	0.0152	0.3252	0.3333	0.1277	0.5101	0.0202	0.011	0.1214	0.5531	0.0421	0.1912	0.3077	0.2323	0.5404	0.4765	0.1484	0.1235	0.1198	0.1442	0.1373	0.014	0.4861
rs2081545	A	0.91494	1255	0.1406	0.0984	0.436	0.2903	0.4798	0.1505	0.2429	0.2766	0.0505	0.298	0.3681	0.5874	0.0973	0.3925	0.5343	0.2019	0.2424	0.101	0.0941	0.25	0.1471	0.5156	0.3365	0.4706	0.4813	0.0833
rs640345	C	0.89942	1256	0.4219	0.4016	0.1686	0.7258	0.1313	0.7039	0.7048	0.2606	0.5404	0.2273	0.1429	0.1068	0.3982	0.1449	0.1569	0.6779	0.6313	0.4293	0.4412	0.3281	0.6059	0.1771	0.1971	0.1275	0.1589	0.588
rs6856768	A	0.936116	1257	0.4062	0.377	0.4767	0.2849	0.702	0.3155	0.3	0.633	0.3384	0.6768	0.6923	0.5291	0.3717	0.7804	0.5539	0.3702	0.2626	0.3283	0.3647	0.5469	0.6059	0.4792	0.6346	0.5	0.7383	0.3704
rs7810606	C	0.919555	1258	0.3073	0.3607	0.407	0.172	0.4899	0.1359	0.1667	0.4202	0.2475	0.3737	0.489	0.4466	0.323	0.5421	0.3431	0.1202	0.1818	0.2576	0.2647	0.2891	0.1353	0.4167	0.3846	0.3529	0.4907	0.2037
rs7985509	G	0.918279	1259	0.6302	0.6475	0.3721	0.4516	0.0707	0.6019	0.5333	0.2872	0.6818	0.1212	0.0769	0.3058	0.6858	0.1215	0.3873	0.5625	0.4192	0.6566	0.7412	0.4844	0.6176	0.2448	0.2644	0.3775	0.0981	0.5972
rs2154481	T	0.928542	1260	0.1094	0.1066	0.4302	0.371	0.5051	0.4563	0.4762	0.3085	0.0152	0.4596	0.5769	0.5194	0.0177	0.528	0.4118	0.4567	0.4242	0.0202	0.0412	0.2422	0.2529	0.4792	0.4038	0.451	0.4813	0.0185
rs9331896	C	0.933525	1261	0.5469	0.5656	0.2907	0.2742	0.3788	0.1893	0.1667	0.3883	0.5606	0.399	0.4341	0.2864	0.5531	0.3598	0.2892	0.2356	0.2323	0.6313	0.6294	0.3438	0.3647	0.3021	0.3317	0.2402	0.4112	0.6204
rs2313143	A	0.925208	1262	0.1198	0.1066	0.3721	0.4624	0.3081	0.4272	0.4571	0.4574	0.0404	0.4596	0.3846	0.3204	0.0531	0.4112	0.3431	0.4567	0.4798	0.0202	0.0588	0.5469	0.4353	0.3333	0.4279	0.3284	0.4346	0.0509
rs59904869	G	0.930911	1263	0.3906	0.2869	0	0	0.0051	0	0	0.0319	0.404	0	0	0	0.385	0.0047	0	0	0	0.3788	0.3824	0.0078	0.0176	0	0.0529	0	0	0.4213
rs10455152	C	0.932048	1264	0.099	0.1557	0.4477	0.3118	0.3939	0.3204	0.3429	0.3298	0.0606	0.3838	0.3462	0.5243	0.0664	0.3692	0.4608	0.4038	0.298	0.0657	0.0529	0.2344	0.2647	0.474	0.25	0.4559	0.3598	0.0509
rs157582	T	0.923341	1265	0.4792	0.4754	0.2035	0.2527	0.2374	0.2039	0.1429	0.3191	0.4697	0.2121	0.2033	0.165	0.5398	0.2103	0.1912	0.2019	0.2525	0.5354	0.5235	0.2031	0.2353	0.2135	0.2356	0.2794	0.1729	0.5139
rs1545045	C	0.912323	1266	0.0521	0.0738	0.2907	0.4677	0.202	0.4223	0.4238	0.2287	0	0.3232	0.1758	0.3252	0.0044	0.257	0.3039	0.5721	0.4293	0	0	0.1641	0.2882	0.2917	0.1827	0.2941	0.3785	0.0093
rs406456	G	0.913885	1267	0.2396	0.3607	0.2093	0.1183	0.4242	0.1408	0.119	0.2287	0.2374	0.4949	0.3462	0.1311	0.2345	0.3785	0.1225	0.0913	0.1414	0.2071	0.3235	0.2578	0.2647	0.1927	0.3125	0.2108	0.4159	0.2407
rs340635	A	0.880309	1268	0.3854	0.4836	0.1337	0.1882	0.0354	0.1505	0.1905	0.0638	0.4495	0.0303	0.0659	0.0971	0.4292	0.0841	0.1078	0.1106	0.1919	0.5707	0.6235	0.0625	0.0412	0.0521	0.0913	0.1029	0.0514	0.5
rs1343357	G	0.915044	1269	0.125	0.1885	0.5291	0.5376	0.6818	0.534	0.6143	0.5319	0.0707	0.5606	0.6374	0.6893	0.1195	0.6776	0.6225	0.601	0.5051	0.1414	0.0647	0.5547	0.5588	0.6615	0.5481	0.6127	0.6355	0.1111
rs10975167	T	0.900066	1270	0.526	0.4262	0.0523	0.2527	0.1111	0.2524	0.3095	0.2074	0.5707	0.1364	0.0769	0.0485	0.6195	0.0981	0.0441	0.1731	0.2576	0.6111	0.6235	0.1875	0.2235	0.0573	0.1779	0.0833	0.1028	0.5556
rs6016505	C	0.934085	1271	0.0365	0.0656	0.4302	0.1828	0.4545	0.1845	0.1952	0.3936	0	0.4293	0.4396	0.5194	0.0177	0.4626	0.3333	0.1923	0.2121	0.0152	0	0.4609	0.2706	0.474	0.4615	0.3284	0.5187	0
rs7638995	A	0.904149	1272	0.5729	0.6066	0.3198	0.4409	0.1768	0.3495	0.3619	0.2074	0.7273	0.1919	0.1648	0.3398	0.6549	0.1822	0.2696	0.4135	0.4495	0.6919	0.5882	0.2188	0.1941	0.2865	0.2596	0.2304	0.1636	0.6528
rs8106813	A	0.932245	1273	0.1667	0.2049	0.4651	0.3602	0.4798	0.4126	0.3857	0.4149	0.2071	0.5354	0.5	0.4757	0.1106	0.4579	0.402	0.4519	0.3434	0.1616	0.1353	0.4375	0.5471	0.5365	0.4183	0.5	0.4626	0.1296
rs1552244	G	0.887292	1274	0.5	0.5082	0.1279	0.0323	0.1667	0.1068	0.0857	0.1915	0.5808	0.0808	0.2143	0.1942	0.5133	0.1075	0.2794	0.0721	0.0354	0.4899	0.5706	0.2344	0.2118	0.2135	0.1779	0.2353	0.1449	0.6667
rs7818382	T	0.932463	1275	0.25	0.2787	0.5698	0.7903	0.5	0.6553	0.6429	0.5745	0.2727	0.4444	0.5055	0.5583	0.3142	0.4159	0.6029	0.6538	0.702	0.2323	0.2118	0.5391	0.4941	0.5469	0.4663	0.5539	0.4626	0.1898
rs257016	A	0.913119	1276	0.1146	0.1475	0.1337	0.0323	0.3384	0.0243	0.0238	0.2713	0.1061	0.3081	0.3626	0.1456	0.0973	0.4533	0.1912	0.0144	0.0202	0.0606	0.0882	0.1953	0.1176	0.1979	0.2981	0.1863	0.4346	0.0926
rs4965006	T	0.912907	1277	0.0573	0.0574	0.1512	0.5269	0.101	0.5971	0.5667	0.1223	0.0303	0.1162	0.1319	0.0485	0.0487	0.0935	0.049	0.5433	0.5556	0.0505	0.0941	0.2031	0.2529	0.0625	0.0913	0.0833	0.1075	0.0787
rs10098778	C	0.932489	1278	0.7031	0.6803	0.3953	0.1935	0.4343	0.3058	0.3048	0.3777	0.7525	0.4596	0.4231	0.4078	0.7168	0.5	0.3971	0.3221	0.2626	0.8081	0.7706	0.4062	0.4647	0.4583	0.5144	0.4314	0.486	0.7685
rs2734897	A	0.930965	1279	0.1302	0.1393	0.2674	0.2742	0.3838	0.2233	0.2714	0.3723	0.0808	0.3384	0.3736	0.3252	0.1062	0.229	0.2549	0.2837	0.2475	0.0606	0.0353	0.5	0.6941	0.349	0.3365	0.2696	0.229	0.1343
rs9469112	T	0.917172	1280	0.1667	0.2131	0.4244	0.1452	0.1869	0.1553	0.1	0.2181	0.1263	0.2677	0.1758	0.3107	0.2566	0.1636	0.4461	0.2163	0.3889	0.2323	0.1353	0.1172	0.0706	0.224	0.149	0.3186	0.1589	0.0972
rs7047415	T	0.904342	1281	0.4792	0.3115	0.0523	0.0269	0.096	0.0728	0.0571	0.1223	0.4747	0.0808	0.0549	0.1019	0.5752	0.0794	0.049	0.0337	0.0202	0.5253	0.5588	0.0547	0.0824	0.0677	0.1442	0.1275	0.1308	0.4954
rs485902	C	0.924862	1282	0.125	0.2377	0.5233	0.5323	0.4697	0.5437	0.5238	0.484	0.096	0.4798	0.4121	0.534	0.0752	0.4766	0.549	0.4519	0.5404	0.1313	0.0824	0.4688	0.5118	0.5156	0.4135	0.4951	0.4252	0.0602
rs1034435	A	0.909506	1283	0.6979	0.6885	0.407	0.6559	0.3434	0.4854	0.5238	0.3191	0.7475	0.3636	0.3846	0.3204	0.7434	0.3738	0.3529	0.4904	0.6162	0.6111	0.7765	0.3203	0.2235	0.3333	0.3798	0.3186	0.3364	0.7361
rs12036785	A	0.92054	1284	0.1667	0.2295	0.4651	0.1774	0.5808	0.5	0.3476	0.6383	0.0909	0.596	0.6703	0.4612	0.0841	0.6963	0.3824	0.5048	0.2778	0.1212	0.0941	0.6094	0.6647	0.4948	0.5192	0.3971	0.6168	0.0833
rs11909995	A	0.905247	1285	0.5625	0.582	0.3314	0.3495	0.1465	0.3738	0.4095	0.266	0.6111	0.202	0.1209	0.2379	0.6283	0.1449	0.2402	0.3462	0.3737	0.6212	0.7	0.3047	0.2	0.1927	0.226	0.2794	0.2056	0.5833
rs11605427	C	0.917837	1286	0.0938	0.082	0.4186	0.2903	0.4697	0.1505	0.2	0.2606	0.0202	0.303	0.3626	0.5971	0.0354	0.3879	0.5539	0.1875	0.2172	0.0606	0.0588	0.2734	0.1471	0.5521	0.3558	0.5098	0.4673	0.0278
rs7342692	T	0.893652	1287	0.4635	0.4016	0.0523	0.0054	0.101	0	0.0095	0.1223	0.4545	0.101	0.0934	0.0922	0.4469	0.1355	0.0686	0	0	0.399	0.4529	0.0859	0.0235	0.0781	0.1394	0.0686	0.1121	0.4491
rs7384878	C	0.932939	1288	0.125	0.1148	0.2849	0.7258	0.3333	0.568	0.6238	0.4202	0.0556	0.3485	0.3736	0.3544	0.115	0.2477	0.2794	0.5865	0.596	0.0556	0.0412	0.5469	0.7176	0.2969	0.3654	0.2353	0.3364	0.1481
rs243034	T	0.913301	1289	0.5677	0.6066	0.4767	0.2688	0.6414	0.2816	0.2905	0.4734	0.6061	0.6717	0.5989	0.5097	0.4867	0.6402	0.3824	0.2452	0.3081	0.6768	0.4765	0.3672	0.2882	0.4948	0.5721	0.4167	0.5467	0.5694
rs476428	A	0.907862	1290	0.1719	0.2131	0.1919	0.6183	0.1869	0.5194	0.4571	0.2872	0.202	0.3434	0.1868	0.2427	0.0929	0.1589	0.2696	0.5625	0.5051	0.1818	0.1471	0.3125	0.4706	0.224	0.2308	0.3186	0.1776	0.213
rs314277	A	0.884726	1291	0.4062	0.4098	0.1686	0.0269	0.1212	0.034	0.0333	0.1862	0.4545	0.1667	0.1648	0.1748	0.4646	0.1495	0.1127	0.0673	0.0253	0.5404	0.4471	0.0938	0.0353	0.1562	0.1394	0.1471	0.1729	0.4769
rs1477307	C	0.896219	1292	0.1458	0.1803	0.4302	0.4409	0.5606	0.5583	0.5333	0.3936	0.0354	0.4899	0.5659	0.4078	0.1106	0.5514	0.4559	0.5962	0.5303	0.1111	0.0941	0.375	0.4294	0.4583	0.4183	0.4853	0.5607	0.0602
rs12450778	A	0.866653	1293	0.5208	0.377	0.1279	0.0108	0.0354	0.0243	0.0429	0.1543	0.5859	0.0152	0.0275	0.165	0.5752	0.0654	0.1324	0.0337	0.0253	0.5859	0.5882	0.0547	0.0412	0.1146	0.0962	0.1569	0.0514	0.6343
rs439401	T	0.910912	1294	0.1302	0.1639	0.5465	0.4731	0.3636	0.5583	0.6333	0.3936	0.0707	0.3081	0.3462	0.568	0.1283	0.4626	0.5784	0.6298	0.4697	0.1566	0.1059	0.5	0.7647	0.6198	0.4327	0.5784	0.4112	0.1111
rs406315	G	0.903731	1295	0.1406	0.2377	0.186	0.1075	0.3889	0.1214	0.1095	0.1649	0.1566	0.4848	0.3352	0.1068	0.1283	0.3645	0.1176	0.0577	0.1263	0.096	0.2529	0.1875	0.1118	0.151	0.2308	0.1912	0.4019	0.1389
rs2666895	T	0.851912	1296	0.4531	0.5328	0.1105	0.3495	0.101	0.3932	0.4048	0.1596	0.5354	0.0808	0.0824	0.0971	0.5487	0.1262	0.098	0.4567	0.3131	0.3939	0.5059	0.1094	0.1	0.0521	0.1635	0.0735	0.0794	0.5278
rs1582763	A	0.899856	1297	0.0521	0.0656	0.3837	0.0968	0.4141	0.1359	0.1571	0.3032	0.0101	0.2828	0.3187	0.5243	0.0044	0.3505	0.5245	0.2404	0.1263	0.0556	0.0353	0.4453	0.3647	0.4688	0.399	0.4853	0.4393	0.0139
rs4775044	G	0.845068	1298	0.401	0.4098	0.2384	0.1667	0.5101	0.1893	0.1429	0.5053	0.3182	0.5505	0.5604	0.2767	0.3319	0.5467	0.3039	0.125	0.1818	0.303	0.2765	0.5391	0.4235	0.3646	0.5096	0.2598	0.5607	0.2778
rs4776063	C	0.906156	1299	0.5417	0.4016	0.4709	0.8602	0.2222	0.8981	0.8524	0.2819	0.4899	0.1566	0.1978	0.3252	0.5354	0.1682	0.3725	0.8029	0.9091	0.5051	0.6176	0.3359	0.4588	0.349	0.2308	0.3775	0.1449	0.5694
rs12816806	T	0.93051	1300	0.1198	0.1885	0.1744	0.0376	0.404	0.0388	0.0524	0.2819	0.0808	0.3838	0.4286	0.1699	0.0664	0.4673	0.1765	0.0192	0.0606	0.096	0.0941	0.2188	0.1059	0.2292	0.3077	0.1618	0.4533	0.1019
rs4380195	A	0.860822	1301	0.5729	0.4672	0.2965	0.1237	0.3182	0.1214	0.1	0.3191	0.6212	0.3131	0.2692	0.3058	0.5841	0.2617	0.3382	0.2019	0.1414	0.6566	0.5824	0.1641	0.0765	0.2292	0.3846	0.3725	0.2056	0.5833
rs846876	G	0.918742	1302	0.0361	0.0396	0.3125	0.4571	0.16	0.3841	0.36	0.3467	0.0115	0.1266	0.1857	0.2368	0.0096	0.1939	0.3791	0.6164	0.4795	0.0109	0.0263	0.2553	0.4031	0.3356	0.16	0.3056	0.2099	0.0098
rs2830500	A	0.876582	1303	0.1094	0.082	0.2907	0.0376	0.2727	0.0583	0.0667	0.2606	0.0505	0.3081	0.2637	0.233	0.0487	0.3598	0.2157	0.0288	0.0657	0.096	0.0529	0.125	0.1	0.2396	0.3221	0.2206	0.3785	0.0694
rs1590594	G	0.855753	1304	0.6042	0.5656	0.1453	0.3817	0.0808	0.4466	0.3476	0.117	0.6717	0.0505	0.0824	0.1214	0.5398	0.0701	0.1029	0.3846	0.4697	0.6313	0.5941	0.1797	0.2235	0.0625	0.0962	0.0931	0.0888	0.6481
rs203709	T	0.894529	1305	0.1406	0.2213	0.5349	0.6183	0.7626	0.5049	0.5381	0.6223	0.1111	0.7222	0.6923	0.5922	0.0531	0.715	0.5882	0.4904	0.5202	0.1465	0.1	0.7734	0.7824	0.6458	0.6538	0.5098	0.757	0.0926
rs17169634	G	0.879561	1306	0.401	0.418	0.1105	0.0538	0.0606	0.1214	0.0619	0.1223	0.404	0.0859	0.0879	0.0971	0.531	0.1075	0.0735	0.1875	0.0505	0.4848	0.5118	0.0781	0.0471	0.0573	0.1298	0.0686	0.1449	0.5093
rs4817090	C	0.875952	1307	0.0677	0.0902	0.4128	0.3925	0.3333	0.4029	0.4381	0.2553	0.0051	0.3333	0.4451	0.4272	0.0088	0.3879	0.3725	0.4712	0.4394	0.0051	0	0.1719	0.2059	0.3438	0.2885	0.402	0.3598	0
rs12134133	A	0.835802	1308	0.5677	0.3607	0.186	0.0645	0.3131	0.0388	0.0524	0.2287	0.5606	0.3182	0.2198	0.1311	0.5177	0.2103	0.2059	0.0962	0.0606	0.4798	0.5059	0.1562	0.1647	0.1667	0.226	0.1814	0.2991	0.4769
rs952365	G	0.854471	1309	0.0938	0.1475	0.2326	0.5108	0.0404	0.4806	0.4905	0.2287	0.1162	0.1667	0.0659	0.1553	0.115	0.0981	0.2304	0.5385	0.5505	0.1111	0.0882	0.4141	0.4706	0.2135	0.1442	0.2598	0.0607	0.1111
rs543844	A	0.867374	1310	0.2292	0.2459	0.3895	0.1613	0.6111	0.165	0.1905	0.3511	0.2071	0.5657	0.6319	0.3155	0.1327	0.6542	0.3284	0.2212	0.1717	0.1414	0.2294	0.4453	0.2706	0.4115	0.4038	0.3039	0.5935	0.1944
rs8033755	C	0.80432	1311	0.5573	0.4672	0.1802	0.129	0.0303	0.0631	0.081	0.0745	0.7071	0.0051	0.0385	0.1748	0.5619	0.0421	0.1961	0.0962	0.0657	0.6111	0.6	0.0625	0.0765	0.1562	0.1202	0.25	0.0561	0.6481
rs2965156	G	0.88404	1312	0.0781	0.1639	0.4244	0.6129	0.4798	0.5243	0.5524	0.484	0.0707	0.5303	0.5495	0.5825	0.0398	0.3879	0.4657	0.4663	0.4848	0.0909	0.0647	0.5156	0.6706	0.5885	0.4038	0.5049	0.4393	0.0556
rs2965163	A	0.817294	1313	0.8177	0.7049	0.5233	0.2903	0.4091	0.3689	0.2476	0.3617	0.7828	0.3131	0.3242	0.4563	0.8584	0.4533	0.4804	0.3125	0.3333	0.8333	0.7882	0.3359	0.1	0.3802	0.4712	0.4902	0.4159	0.7778
rs34919929	G	0.888236	1314	0.1302	0.1066	0.2849	0.7043	0.3232	0.5388	0.5524	0.4043	0.0606	0.303	0.3626	0.3738	0.1327	0.2243	0.2892	0.5769	0.5909	0.0556	0.0529	0.5391	0.7176	0.2969	0.3413	0.2353	0.3224	0.1343
rs11637445	T	0.866469	1315	0.2083	0.1721	0.1163	0	0.3687	0.0049	0	0.2766	0.096	0.4293	0.3571	0.1942	0.1372	0.3364	0.0833	0	0.0101	0.096	0.0882	0.1641	0.0706	0.1979	0.3269	0.098	0.3505	0.1435
rs60984441	G	0.789437	1316	0.1667	0.2295	0.4477	0.5753	0.2071	0.6845	0.6714	0.2819	0.2222	0.3232	0.2088	0.4806	0.1991	0.1963	0.4412	0.75	0.5657	0.2121	0.2176	0.3672	0.4647	0.4479	0.25	0.4853	0.243	0.2083
rs17034334	C	0.860906	1317	0.4792	0.4836	0.1337	0.0054	0.197	0.0097	0.0095	0.2074	0.4596	0.2727	0.2912	0.2476	0.5265	0.2617	0.1422	0.0144	0	0.4343	0.4059	0.1641	0.0882	0.2344	0.2067	0.1225	0.2477	0.4398
rs7604021	A	0.788188	1318	0.1406	0.2623	0.3023	0.2097	0.3889	0.2039	0.2143	0.3723	0.0758	0.4697	0.4121	0.3398	0.1239	0.4252	0.3235	0.2692	0.1364	0.1616	0.1059	0.3281	0.2941	0.3177	0.4279	0.3382	0.3972	0.1435
rs577624	A	0.745827	1319	0.7083	0.5574	0.1686	0.2957	0.0808	0.3981	0.3429	0.2128	0.7879	0.0808	0.1044	0.1699	0.8496	0.1168	0.1716	0.3221	0.2879	0.7778	0.6941	0.1797	0.1353	0.2083	0.2019	0.1667	0.1075	0.7963
rs4543939	A	0.835748	1320	0.2083	0.2787	0.5349	0.4032	0.4596	0.4272	0.4333	0.5798	0.1717	0.4091	0.3736	0.5	0.1504	0.3785	0.6176	0.4663	0.4747	0.202	0.1353	0.6406	0.7059	0.526	0.5	0.5294	0.4579	0.088
rs10467994	C	0.775347	1321	0.1771	0.123	0.343	0.6613	0.3485	0.6214	0.5762	0.2979	0.1919	0.3182	0.3462	0.2233	0.0973	0.3037	0.3529	0.5577	0.7273	0.2323	0.1235	0.25	0.2706	0.3281	0.3413	0.2892	0.3364	0.0741
rs314940	T	0.822613	1322	0.6406	0.6066	0.4012	0.0753	0.3788	0.1019	0.1095	0.383	0.6818	0.404	0.4121	0.3689	0.5929	0.528	0.2745	0.0865	0.1162	0.6313	0.7059	0.3125	0.3824	0.3698	0.5048	0.3775	0.5187	0.625
rs9331908	T	0.794917	1323	0.2708	0.2787	0.564	0.7258	0.3737	0.7961	0.8381	0.4521	0.2879	0.404	0.3077	0.5631	0.177	0.3925	0.6127	0.7596	0.7677	0.2929	0.2765	0.4844	0.5353	0.5312	0.399	0.6275	0.2757	0.2593
rs2452170	A	0.840524	1324	0.4479	0.4672	0.2267	0	0.5758	0.0146	0	0.367	0.4747	0.298	0.5165	0.2476	0.4558	0.4579	0.2157	0	0.0051	0.4192	0.3471	0.3125	0.1353	0.4062	0.4904	0.2059	0.5	0.4722
rs593742	G	0.779372	1325	0.2396	0.3115	0.5756	0.7634	0.303	0.8301	0.8048	0.3511	0.2475	0.404	0.3297	0.4951	0.323	0.3224	0.5392	0.7404	0.7929	0.3737	0.3176	0.5234	0.6059	0.5521	0.375	0.549	0.2477	0.2546
rs10807828	C	0.850148	1326	0.75	0.6967	0.3895	0.1935	0.4949	0.1262	0.1571	0.4255	0.6768	0.4495	0.5385	0.4466	0.7522	0.486	0.3971	0.1635	0.2071	0.6465	0.7588	0.3125	0.3	0.3333	0.4615	0.4363	0.4766	0.7731
rs3865444	A	0.830596	1327	0.0573	0.1557	0.1512	0.1882	0.3182	0.1796	0.1952	0.383	0.0101	0.3687	0.3022	0.1262	0.0487	0.2944	0.1667	0.149	0.2172	0.0606	0.0647	0.5625	0.6882	0.1667	0.3606	0.1814	0.271	0.0093
rs1923775	C	0.770784	1328	0.7969	0.7787	0.3837	0.2849	0.2929	0.3107	0.2524	0.2872	0.8838	0.2929	0.2143	0.3738	0.8274	0.3084	0.3775	0.2404	0.3687	0.7879	0.8824	0.25	0.2647	0.3281	0.3029	0.3627	0.271	0.8519
rs123187	G	0.851428	1329	0.1458	0.2541	0.5407	0.7419	0.6414	0.5777	0.7381	0.6117	0.0556	0.5707	0.6538	0.5388	0.1372	0.6729	0.5147	0.649	0.697	0.1869	0.1353	0.5625	0.5294	0.5625	0.5337	0.5882	0.5794	0.0741
rs9574199	C	0.773489	1330	0.4427	0.4508	0.6105	0.3387	0.7071	0.2573	0.3429	0.5691	0.4848	0.601	0.7253	0.5291	0.4071	0.6682	0.6324	0.3077	0.3182	0.4848	0.4647	0.3594	0.2118	0.6198	0.5096	0.6422	0.7196	0.4722
rs2899492	C	0.82366	1331	0.526	0.418	0.4593	0.8441	0.2121	0.8932	0.8476	0.266	0.4545	0.1313	0.1813	0.3204	0.4779	0.1682	0.3627	0.8029	0.904	0.4293	0.6235	0.3203	0.4647	0.3385	0.2067	0.3775	0.1449	0.5185
rs7597763	C	0.825561	1332	0.0625	0.1393	0.186	0.0215	0.3687	0.0146	0.0048	0.3511	0.0455	0.4949	0.5275	0.2524	0.0664	0.3925	0.25	0.0192	0.0202	0.0303	0.0647	0.2812	0.2059	0.2656	0.3654	0.2402	0.3972	0.0278
rs840163	C	0.786429	1333	0.7031	0.623	0.1453	0.3602	0.2121	0.2573	0.2762	0.2766	0.7172	0.2475	0.2363	0.2864	0.7478	0.2617	0.1078	0.2019	0.2879	0.6768	0.7294	0.2812	0.1941	0.1719	0.2692	0.1569	0.2944	0.7454
rs7153315	G	0.842435	1334	0.0938	0.1639	0.3547	0.043	0.3333	0.5049	0.3048	0.4202	0.0859	0.3737	0.2857	0.4272	0.1283	0.2056	0.6225	0.6635	0.1768	0.1263	0.1294	0.5859	0.7588	0.2969	0.3413	0.6373	0.2103	0.0787
rs62472729	C	0.764784	1335	0.0625	0.1148	0.3547	0.0914	0.3788	0.1117	0.1095	0.2447	0	0.2576	0.3187	0.3738	0	0.3692	0.299	0.1394	0.1111	0	0	0.2266	0.1118	0.3542	0.2692	0.3186	0.3084	0
rs4961664	C	0.802765	1336	0.7656	0.7459	0.2965	0.5054	0.2879	0.4854	0.4952	0.2606	0.8485	0.303	0.3352	0.2816	0.8628	0.2991	0.2794	0.4423	0.5051	0.8384	0.8765	0.2891	0.2647	0.3073	0.3125	0.2941	0.3224	0.875
rs271066	T	0.837343	1337	0.0677	0.1885	0.4884	0.5484	0.4848	0.4757	0.5	0.367	0.0455	0.5101	0.5275	0.3641	0.0619	0.5467	0.3578	0.4279	0.5051	0.0657	0.0706	0.4219	0.4176	0.3698	0.4038	0.3676	0.6121	0.0417
rs12444183	A	0.731885	1338	0.8021	0.7377	0.3547	0.3172	0.3939	0.2233	0.2429	0.3617	0.8485	0.2929	0.3297	0.2961	0.792	0.4299	0.299	0.2163	0.2778	0.8232	0.8529	0.4453	0.3353	0.3542	0.4087	0.3578	0.3972	0.8148
rs72712682	T	0.828852	1339	0.026	0.041	0.3372	0.5323	0.1111	0.534	0.5095	0.2394	0.0152	0.1465	0.1154	0.4563	0.0265	0.0888	0.3382	0.5913	0.5859	0.0253	0.0235	0.3516	0.4353	0.3802	0.125	0.3775	0.0981	0.0231
rs11666329	G	0.819722	1340	0.2344	0.3033	0.3779	0.2419	0.4848	0.2184	0.2143	0.4202	0.1667	0.596	0.5055	0.432	0.2212	0.5607	0.4167	0.226	0.2172	0.1768	0.2	0.3672	0.3294	0.4375	0.4567	0.5049	0.528	0.1898
rs12525341	T	0.74366	1341	0.599	0.541	0.0756	0.0914	0.1162	0.1214	0.1524	0.0904	0.6768	0.0404	0.044	0.068	0.6195	0.0701	0.0882	0.1106	0.1263	0.5909	0.7176	0.0781	0.0824	0.0729	0.1202	0.0931	0.0607	0.662
rs10937470	T	0.816389	1342	0.1458	0.3197	0.5814	0.5484	0.596	0.5485	0.5524	0.6543	0.1768	0.6212	0.5934	0.4903	0.1903	0.6262	0.5882	0.6202	0.5051	0.2273	0.1765	0.6875	0.5353	0.4948	0.5	0.4853	0.6355	0.2037
rs11668738	T	0.733132	1343	0.1406	0.1148	0.4709	0.5645	0.1465	0.6311	0.6524	0.1702	0.2121	0.101	0.1429	0.3495	0.1062	0.1589	0.4118	0.5817	0.6061	0.1414	0.0941	0.1328	0.1176	0.3021	0.1538	0.299	0.1449	0.1343
rs11603136	C	0.798278	1344	0.4479	0.4262	0.2733	0.0914	0.4293	0.0485	0.0571	0.2606	0.5202	0.5303	0.4231	0.3883	0.5221	0.3879	0.2598	0.1538	0.0808	0.4949	0.4412	0.2734	0.2294	0.3177	0.4375	0.2941	0.3598	0.4722
rs10794342	T	0.7691	1345	0.3385	0.377	0.2616	0.2258	0.5606	0.2524	0.2667	0.6011	0.2879	0.5404	0.5495	0.2767	0.4513	0.6028	0.2892	0.3846	0.202	0.3586	0.3353	0.625	0.7765	0.2969	0.6875	0.2402	0.5654	0.3287
rs3764640	T	0.709026	1346	0.2812	0.2295	0.343	0.6559	0.1818	0.6505	0.681	0.2287	0.2576	0.2475	0.1923	0.2961	0.2699	0.2196	0.3382	0.8125	0.697	0.2879	0.3706	0.2266	0.2941	0.3125	0.2356	0.3039	0.2523	0.2176
rs11667829	A	0.696369	1347	0.0365	0.0984	0.2384	0	0.3182	0.0049	0.0095	0.1702	0	0.3788	0.2637	0.3641	0.0088	0.257	0.2892	0.0096	0.0051	0.0101	0	0.1328	0.0882	0.3438	0.2308	0.2549	0.3131	0.0093
rs6468852	G	0.685552	1348	0.7292	0.5492	0.1337	0.043	0.1919	0.068	0.0429	0.1809	0.7576	0.1212	0.1648	0.1359	0.7212	0.2103	0.1422	0.0288	0.0758	0.6717	0.7588	0.1406	0.0412	0.2135	0.2981	0.1422	0.1916	0.7176
rs1859788	A	0.777194	1349	0.1302	0.1148	0.2849	0.7258	0.3283	0.5631	0.6	0.4255	0.0606	0.3485	0.3571	0.3689	0.1372	0.2336	0.2647	0.5817	0.601	0.0556	0.0529	0.5547	0.7294	0.2969	0.3558	0.2402	0.3458	0.1528
rs190982	G	0.759586	1350	0.1094	0.0902	0.4012	0.1344	0.3889	0.1553	0.1143	0.266	0.0455	0.2424	0.3901	0.3738	0.0442	0.3879	0.3431	0.1635	0.096	0.0808	0.0176	0.1406	0.0765	0.3698	0.2596	0.4265	0.4393	0.037
rs326946	C	0.701707	1351	0.5573	0.5492	0.1047	0.1935	0.1667	0.1602	0.1571	0.1755	0.5758	0.2121	0.2033	0.1214	0.5973	0.1542	0.1324	0.1587	0.2374	0.6818	0.6294	0.0938	0.0471	0.1615	0.1683	0.1618	0.1542	0.6574
rs6448799	T	0.747721	1352	0.0781	0.1393	0.3953	0.414	0.303	0.4563	0.4333	0.4947	0.0657	0.3636	0.3297	0.3689	0.1018	0.2991	0.3725	0.5144	0.4596	0.0505	0.0647	0.5938	0.7647	0.3646	0.2788	0.3627	0.2944	0.0602
rs2876189	G	0.656276	1353	0.7865	0.6475	0.3198	0.2151	0.2626	0.2718	0.1905	0.3404	0.7374	0.2929	0.2802	0.3252	0.7124	0.2897	0.299	0.2308	0.1768	0.7727	0.7941	0.1172	0.1353	0.2552	0.375	0.3186	0.3785	0.7824
rs11159647	A	0.725753	1354	0.0625	0.0902	0.5174	0.2527	0.4798	0.233	0.219	0.2979	0	0.4091	0.4451	0.432	0.0088	0.4766	0.6029	0.2115	0.3081	0.0051	0.0294	0.3516	0.3765	0.474	0.3558	0.5098	0.4393	0
rs4263041	G	0.701107	1355	0.3698	0.3361	0.4942	0.8172	0.2879	0.8301	0.7952	0.4894	0.3485	0.2626	0.2582	0.3689	0.2389	0.3224	0.5	0.8125	0.7677	0.4495	0.3529	0.4531	0.6941	0.349	0.4375	0.4363	0.3037	0.3889
rs3852860	C	0.69081	1356	0.6927	0.7459	0.343	0.2419	0.596	0.2621	0.1905	0.4202	0.6768	0.601	0.5769	0.3981	0.7035	0.5607	0.3431	0.2404	0.2424	0.6667	0.7118	0.3516	0.2118	0.4531	0.4471	0.4314	0.5935	0.6713
rs602602	A	0.635616	1357	0.1771	0.2541	0.5756	0.7527	0.2929	0.801	0.7571	0.3351	0.1919	0.3939	0.3077	0.4951	0.2832	0.3131	0.5294	0.7356	0.7727	0.2424	0.2471	0.5234	0.6	0.5365	0.3462	0.5392	0.229	0.1991
rs7207400	C	0.658191	1358	0.5625	0.5738	0.064	0	0.2576	0.0049	0	0.2872	0.6061	0.1515	0.3187	0.1359	0.6283	0.2991	0.0784	0.0048	0	0.4848	0.6647	0.2031	0.1	0.1406	0.2644	0.0539	0.4206	0.5926
rs2034764	T	0.66868	1359	0.2552	0.3361	0.7151	0.3602	0.5253	0.2282	0.3143	0.4202	0.2525	0.4899	0.5165	0.5777	0.2478	0.5374	0.6422	0.2885	0.2879	0.2677	0.1824	0.2656	0.2412	0.599	0.4952	0.6814	0.472	0.287
rs866500	A	0.651744	1360	0.1094	0.0902	0.2965	0.7204	0.2222	0.5728	0.619	0.3883	0.0556	0.2828	0.2967	0.3301	0.1018	0.1869	0.2598	0.5962	0.601	0.0404	0.0235	0.5156	0.7176	0.276	0.3173	0.2206	0.2009	0.1343
rs12475694	T	0.672653	1361	0.8802	0.8033	0.2674	0.2957	0.2424	0.267	0.3476	0.4149	0.9697	0.2677	0.2473	0.2573	0.9027	0.3411	0.2647	0.274	0.2677	0.8333	0.9	0.3125	0.2412	0.2708	0.4135	0.2941	0.3224	0.9306
rs10953388	C	0.736777	1362	0.0885	0.1639	0.2384	0.1452	0.6313	0.1942	0.1667	0.4787	0.0152	0.5606	0.6154	0.3932	0.0398	0.6822	0.3333	0.1827	0.1061	0.101	0.0176	0.6641	0.5118	0.4115	0.5192	0.3676	0.5748	0.0046
rs2972558	C	0.6697	1363	0.1771	0.2049	0.6163	0.6935	0.3182	0.7573	0.8095	0.4362	0.2374	0.2121	0.2637	0.6068	0.0796	0.3551	0.652	0.7404	0.7172	0.1162	0.1353	0.3203	0.3176	0.5365	0.2933	0.5539	0.3084	0.1574
rs4955783	G	0.734493	1364	0.7083	0.6803	0.1802	0.0376	0.5101	0.0437	0.0429	0.4574	0.8232	0.4141	0.467	0.3447	0.7566	0.4813	0.2451	0.024	0.0505	0.7828	0.7706	0.3125	0.1118	0.349	0.4519	0.3186	0.5981	0.8009
rs1466662	T	0.756072	1365	0.0677	0.082	0.2849	0.6398	0.3283	0.6845	0.6762	0.367	0.0303	0.4343	0.3022	0.3204	0.0442	0.2477	0.3775	0.7356	0.6465	0.0253	0.0294	0.4062	0.4	0.3594	0.3029	0.299	0.2617	0.0185
rs2525776	T	0.641164	1366	0.625	0.5656	0.0349	0.0054	0.0051	0.0049	0.0048	0.0638	0.7778	0.0051	0.0165	0.0291	0.7168	0.0327	0.0147	0	0.0202	0.6667	0.7176	0.0547	0.0176	0.0365	0.1106	0.0294	0.0467	0.7963
rs9384488	G	0.757172	1367	0.2344	0.2295	0.4244	0.3978	0.6768	0.5243	0.4238	0.6755	0.101	0.7121	0.7033	0.534	0.1593	0.7056	0.4755	0.5048	0.3687	0.1414	0.0647	0.7344	0.7824	0.4844	0.6154	0.4559	0.7056	0.0833
rs2678379	A	0.646872	1368	0.2292	0.1803	0.6453	0.7419	0.2121	0.6942	0.719	0.2021	0.2323	0.2172	0.2198	0.5534	0.1681	0.1963	0.5833	0.7019	0.7374	0.1515	0.1353	0.2734	0.3765	0.474	0.2019	0.6569	0.2477	0.2593
rs4073601	G	0.67572	1369	0.8542	0.7787	0.3256	0.1398	0.3939	0.1311	0.1619	0.4149	0.9394	0.4192	0.3791	0.2718	0.9513	0.3925	0.2696	0.2163	0.1212	0.9444	0.9471	0.4531	0.2	0.3229	0.5337	0.3137	0.3551	0.9167
rs9395255	A	0.731493	1370	0.0938	0.1557	0.3663	0.1183	0.4747	0.1602	0.1571	0.25	0.0657	0.5354	0.4341	0.4029	0.031	0.528	0.4216	0.1394	0.1364	0.1212	0.0529	0.3281	0.1765	0.4375	0.274	0.402	0.514	0.0694
rs1347297	T	0.708503	1371	0.0156	0.0574	0.2733	0.457	0.2677	0.3835	0.4	0.4734	0	0.2677	0.2418	0.165	0	0.2664	0.2157	0.4567	0.3687	0.0404	0	0.5781	0.8176	0.2604	0.3462	0.2598	0.3037	0
rs11601321	G	0.642233	1372	0.6354	0.541	0.186	0.1882	0.0657	0.2718	0.2143	0.1011	0.6717	0.101	0.0275	0.1262	0.677	0.0888	0.0686	0.3269	0.2576	0.596	0.7941	0.0391	0.0471	0.1042	0.1587	0.0882	0.0607	0.662
rs6517101	T	0.705181	1373	0.1458	0.1803	0.5058	0.2849	0.6212	0.2184	0.2952	0.3883	0.0909	0.6616	0.6099	0.5485	0.115	0.7009	0.6029	0.3077	0.2879	0.1263	0.0588	0.2969	0.2588	0.6146	0.5385	0.5588	0.6542	0.0972
rs9380681	C	0.516223	1374	0.1094	0.1967	0.4477	0.8495	0.3485	0.6942	0.7429	0.234	0.096	0.4495	0.2418	0.3058	0.1903	0.271	0.3873	0.6635	0.7475	0.202	0.1765	0.3047	0.3529	0.3542	0.2885	0.4314	0.2477	0.0972
rs62209	T	0.590922	1375	0.7396	0.5984	0.157	0.0376	0.1919	0.0874	0.0762	0.25	0.8283	0.0758	0.1703	0.0874	0.8319	0.1963	0.1667	0.1154	0.0909	0.7323	0.7824	0.1328	0.1	0.1146	0.2596	0.152	0.1963	0.838
rs2298369	G	0.585571	1376	0.0938	0.1393	0.2907	0.2043	0.5909	0.1311	0.1619	0.4043	0.0354	0.5202	0.5824	0.3058	0.0354	0.5654	0.2745	0.0913	0.2273	0.0505	0.0235	0.3203	0.1824	0.2552	0.476	0.2647	0.5421	0.0417
rs13374908	A	0.47401	1377	0.1562	0.1148	0.4535	0.8333	0.2424	0.7913	0.7524	0.4043	0.0707	0.2828	0.2363	0.3932	0.1106	0.257	0.3971	0.6971	0.7828	0.1162	0.0765	0.5547	0.7647	0.4219	0.3317	0.4167	0.2757	0.1019
rs2573905	C	0.569643	1378	0.7931	0.7708	0.2692	0.0845	0.5436	0.125	0.1329	0.2897	0.7931	0.375	0.4706	0.3333	0.7135	0.4938	0.2759	0.1645	0.0921	0.6104	0.7188	0.1979	0.1163	0.3125	0.526	0.3087	0.4658	0.7988
rs3826656	G	0.391017	1379	0.2031	0.2295	0.5407	0.629	0.1919	0.6845	0.6381	0.2447	0.1566	0.202	0.2198	0.5485	0.146	0.243	0.6127	0.7885	0.6768	0.1667	0.1882	0.2109	0.1706	0.5156	0.1587	0.6029	0.2383	0.1713
rs8038734	G	0.41686	1380	0.7604	0.6557	0.0407	0.0645	0.0606	0.0291	0.0333	0.1277	0.8535	0.0354	0.044	0.0388	0.8407	0.0935	0.0686	0.0817	0.0505	0.8586	0.8118	0.2188	0.2294	0.0469	0.1538	0.0441	0.0421	0.8241
rs721146	C	0.445951	1381	0.3594	0.4016	0.5291	0.2688	0.8182	0.267	0.2905	0.5798	0.2475	0.6768	0.7363	0.6748	0.2345	0.8037	0.7157	0.3413	0.3636	0.2273	0.2529	0.6172	0.4235	0.6406	0.6923	0.6471	0.7944	0.2407
rs365521	A	0.355291	1382	0.1198	0.123	0.4826	0.9032	0.4495	0.8641	0.9	0.4894	0.0303	0.4596	0.4615	0.4903	0.0752	0.5421	0.6078	0.7644	0.8939	0.0556	0.0529	0.5703	0.6765	0.5312	0.3558	0.5539	0.5467	0.0324
rs2854437	T	0.372003	1383	0.7865	0.7541	0.093	0.1559	0.0859	0.1942	0.2476	0.1755	0.8838	0.0303	0.1593	0.1117	0.792	0.1729	0.0343	0.2452	0.1768	0.7172	0.9176	0.1641	0.3647	0.0938	0.1731	0.0049	0.1495	0.8519
rs35349669	T	0.426119	1384	0.0938	0.2049	0.1919	0.0269	0.4192	0.0194	0.0048	0.3723	0.0505	0.5202	0.5495	0.2573	0.0487	0.4019	0.2745	0.0192	0.0152	0.0859	0.0588	0.3047	0.2294	0.2865	0.3798	0.2353	0.4252	0.0509
rs759819	C	0.208786	1385	0.1094	0.1475	0.3256	0.6022	0.2727	0.801	0.7571	0.234	0.0354	0.4242	0.3297	0.3301	0.0664	0.2897	0.2206	0.8365	0.5758	0.0404	0.0706	0.4922	0.4706	0.2708	0.2933	0.2843	0.2243	0.0417
rs2121433	C	0.149935	1386	0.3021	0.2705	0.3547	0.129	0.7172	0.1748	0.1429	0.5904	0.2374	0.702	0.7088	0.4757	0.1858	0.6916	0.4559	0.2548	0.1313	0.3232	0.2059	0.5469	0.3471	0.4375	0.5721	0.4314	0.8271	0.2037
GRS				110.282	111.151	109.447	110.15	112.055	110.364	110.208	109.749	109.226	111.628	111.108	109.493	109.004	112.116	109.384	113.657	110.091	109.145	109.21	109.925	109.461	109.209	110.569	110.172	113.088	109.2

### Sheet: Table S3
SNP	Minor_allele	r2	order	ACB	ASW	BEB	CDX	CEU	CHB	CHS	CLM	ESN	FIN	GBR	GIH	GWD	IBS	ITU	JPT	KHV	LWK	MSL	MXL	PEL	PJL	PUR	STU	TSI	YRI
rs11865038	T	0.354559	1	0.6875	0.623	0.7849	0.1667	0.3182	0.0437	0.1143	0.3777	0.6667	0.4141	0.4286	0.6699	0.6549	0.3692	0.8333	0.0962	0.1515	0.5657	0.6471	0.3828	0.5706	0.6927	0.399	0.8284	0.3598	0.7037
rs140820592	T	0.381761	2	0.6667	0.6148	0.7733	0.1452	0.3081	0.0243	0.081	0.3723	0.6869	0.4091	0.4396	0.6456	0.6062	0.3832	0.8235	0.0913	0.1111	0.5152	0.6824	0.3828	0.5647	0.6823	0.3846	0.8088	0.3411	0.6898
rs113564729	A	0.402207	3	0.1667	0.2705	0.5872	0.1022	0.3737	0.0777	0.1	0.3511	0.2475	0.3889	0.3626	0.5874	0.2389	0.3692	0.7549	0.101	0.1465	0.2424	0.2059	0.2422	0.1529	0.6198	0.3221	0.7451	0.3318	0.1759
rs11203810	T	0.420545	4	0.1667	0.2213	0.5814	0.3763	0.3384	0.4175	0.4619	0.383	0.2071	0.3535	0.2692	0.5777	0.1018	0.215	0.5343	0.399	0.4091	0.1263	0.0882	0.3672	0.4647	0.6094	0.3413	0.5686	0.257	0.1528
rs620513	T	0.436267	5	0.3073	0.2787	0.5872	0.3978	0.3434	0.4272	0.4619	0.3351	0.2626	0.3535	0.2637	0.5874	0.2788	0.2196	0.5147	0.399	0.4242	0.298	0.2353	0.2656	0.2588	0.6354	0.3269	0.5784	0.271	0.2963
rs2338971	T	0.451695	6	0.1719	0.1721	0.2849	0.2258	0.197	0.233	0.1524	0.3138	0.1919	0.2172	0.1758	0.2864	0.1327	0.1449	0.3333	0.1538	0.2374	0.1566	0.1059	0.5469	0.7588	0.2135	0.2596	0.3186	0.1262	0.1435
rs591323	A	0.466991	7	0.3021	0.2705	0.5698	0.3978	0.3384	0.4272	0.4619	0.3351	0.2576	0.3535	0.2637	0.5874	0.2566	0.2196	0.5098	0.399	0.4242	0.2677	0.2353	0.2656	0.2588	0.6042	0.3221	0.549	0.2757	0.2778
rs78926797	A	0.482601	8	0.0885	0.1475	0.6105	0.2903	0.596	0.2816	0.2571	0.4521	0.0303	0.6212	0.5879	0.5728	0.0442	0.5	0.6373	0.1923	0.3737	0.0707	0.0706	0.5	0.4353	0.6719	0.524	0.6324	0.5561	0.0324
rs35541465	CT	0.496754	9	0.1875	0.2049	0.4942	0.4355	0.2828	0.3883	0.4095	0.3085	0.197	0.2778	0.2418	0.5243	0.2124	0.2617	0.5245	0.3462	0.5101	0.2071	0.1412	0.2188	0.3176	0.4896	0.3077	0.5735	0.3224	0.1574
rs62333164	A	0.510993	10	0.2396	0.1639	0.4826	0.0806	0.3485	0.0777	0.0429	0.1862	0.1212	0.3131	0.3516	0.4709	0.1283	0.3271	0.4853	0.0577	0.1162	0.1162	0.1176	0.1641	0.0588	0.5104	0.2019	0.4804	0.3505	0.1296
rs850738	A	0.525731	11	0.2083	0.3443	0.6221	0.3817	0.5808	0.5291	0.5143	0.6223	0.2424	0.5556	0.5989	0.6602	0.2301	0.5794	0.6618	0.4952	0.4495	0.3384	0.1353	0.6797	0.7235	0.6615	0.6731	0.701	0.6215	0.1991
rs2269906	A	0.541011	12	0.0833	0.1721	0.657	0.172	0.5909	0.2136	0.2571	0.6064	0.0101	0.7374	0.7253	0.6553	0.0221	0.6729	0.7598	0.3173	0.2677	0.0303	0.0059	0.6094	0.3588	0.7031	0.6202	0.6716	0.6869	0.0185
rs4436579	T	0.555173	13	0.3854	0.3279	0.4419	0.1237	0.3182	0.1505	0.1143	0.367	0.3232	0.2525	0.1758	0.4612	0.3673	0.2523	0.3873	0.2019	0.1061	0.303	0.3471	0.3281	0.3941	0.3698	0.3173	0.3333	0.2664	0.3519
rs12467316	A	0.569895	14	0.1771	0.1311	0.657	0.7312	0.2778	0.6214	0.6667	0.3457	0.1263	0.3737	0.2747	0.5971	0.0708	0.285	0.4608	0.625	0.7828	0.1919	0.1176	0.3516	0.5059	0.4896	0.25	0.6422	0.2991	0.1296
rs12600861	C	0.582967	15	0.401	0.377	0.5581	0.2043	0.3535	0.2427	0.1905	0.3936	0.3434	0.4091	0.3626	0.5291	0.354	0.3224	0.598	0.274	0.1919	0.3131	0.3706	0.2734	0.2529	0.5052	0.3606	0.5833	0.257	0.4444
rs199351	A	0.596321	16	0.0938	0.1311	0.6337	0.6129	0.6212	0.699	0.681	0.516	0.0152	0.697	0.6374	0.6893	0.0133	0.5561	0.6225	0.6202	0.6162	0	0.0235	0.7422	0.7941	0.5781	0.4519	0.549	0.5794	0.0417
rs6482992	C	0.609544	17	0.125	0.1803	0.5523	0.457	0.6111	0.4223	0.3524	0.6011	0.0556	0.7172	0.6758	0.5388	0.0221	0.5514	0.5392	0.351	0.4141	0.0556	0.0706	0.6016	0.5941	0.5729	0.5192	0.549	0.5374	0.0324
rs983361	T	0.622891	18	0.2812	0.2951	0.3372	0.1882	0.1616	0.1505	0.1857	0.3085	0.2576	0.1818	0.2473	0.3738	0.2257	0.2617	0.2598	0.0769	0.202	0.2323	0.2765	0.2266	0.2882	0.3177	0.2115	0.3088	0.229	0.25
rs76904798	T	0.63578	19	0.1094	0.1066	0.1512	0.0968	0.1566	0.0485	0.0429	0.1383	0.0808	0.096	0.1154	0.233	0.1018	0.1121	0.2353	0.024	0.096	0.1414	0.0765	0.3906	0.2647	0.1615	0.1202	0.1912	0.1542	0.088
rs10788972	C	0.647703	20	0.1302	0.1885	0.6977	0.4409	0.5354	0.3592	0.3714	0.4894	0.0707	0.6364	0.6264	0.534	0.0885	0.5187	0.6225	0.4135	0.4192	0.1111	0.0765	0.4141	0.3471	0.7188	0.4183	0.6863	0.4953	0.0648
rs353116	T	0.659381	21	0.3125	0.3197	0.5291	0.6183	0.3586	0.6456	0.6048	0.4681	0.2323	0.4141	0.3846	0.4709	0.292	0.3738	0.5441	0.5192	0.5909	0.3485	0.2647	0.5391	0.6412	0.5365	0.3942	0.4706	0.3879	0.2778
rs4915466	T	0.671214	22	0.0677	0.123	0.1744	0.1183	0.3535	0.1845	0.181	0.4628	0.0202	0.3283	0.4011	0.335	0.0398	0.3224	0.2941	0.1298	0.1414	0.1111	0.0118	0.3984	0.5706	0.2552	0.3029	0.2206	0.3785	0.0324
rs356220	C	0.681519	23	0.3385	0.3279	0.6047	0.4624	0.5657	0.5291	0.4714	0.617	0.2677	0.596	0.6374	0.6068	0.2876	0.6495	0.5833	0.4087	0.5101	0.2828	0.2824	0.4844	0.4882	0.5469	0.5673	0.5441	0.6215	0.2454
rs356219	A	0.691728	24	0.3646	0.3525	0.5988	0.4624	0.5657	0.5291	0.4714	0.6277	0.298	0.596	0.6374	0.6068	0.3097	0.6495	0.5833	0.4087	0.5101	0.2929	0.2882	0.4844	0.4941	0.5469	0.5769	0.5441	0.6215	0.2593
rs356203	T	0.701511	25	0.3385	0.3361	0.5988	0.4624	0.5657	0.5243	0.4762	0.617	0.2677	0.596	0.6374	0.6068	0.292	0.6449	0.5833	0.4087	0.5101	0.2828	0.2882	0.4844	0.4882	0.5417	0.5673	0.5294	0.6215	0.2546
rs10513789	G	0.711926	26	0.2552	0.1803	0.3663	0.5538	0.2475	0.5922	0.6238	0.3511	0.1566	0.2222	0.1758	0.4175	0.2389	0.1402	0.3137	0.5385	0.5152	0.1667	0.2	0.3984	0.2412	0.2812	0.2404	0.2549	0.2056	0.1898
rs997277	G	0.722407	27	0.151	0.1393	0.2849	0.1667	0.3081	0.1602	0.1571	0.4149	0.1111	0.2576	0.3352	0.2573	0.1416	0.4112	0.2843	0.1827	0.1717	0.1364	0.1294	0.3906	0.3765	0.3281	0.4471	0.2598	0.4065	0.1528
rs329648	T	0.731969	28	0.6979	0.6393	0.4302	0.2903	0.2778	0.3301	0.381	0.4362	0.7424	0.2576	0.3407	0.3641	0.7212	0.3598	0.451	0.1683	0.404	0.6768	0.7235	0.6172	0.5294	0.3177	0.4615	0.4216	0.4206	0.7407
rs34043159	C	0.742512	29	0.125	0.123	0.5116	0.4785	0.3687	0.5097	0.4619	0.3085	0.0808	0.2828	0.3681	0.5291	0.1106	0.3411	0.4314	0.4279	0.5606	0.0657	0.1412	0.2734	0.2412	0.4792	0.2115	0.5882	0.4065	0.1065
rs2736990	A	0.751013	30	0.2448	0.2213	0.5174	0.4247	0.5	0.4417	0.4048	0.5532	0.1667	0.4798	0.544	0.4709	0.115	0.5374	0.5147	0.351	0.4293	0.2071	0.1824	0.4297	0.4588	0.4271	0.4856	0.4559	0.528	0.125
rs34025766	A	0.75945	31	0.4167	0.3361	0.343	0.1828	0.1061	0.1408	0.1476	0.2128	0.4596	0.1414	0.1154	0.2718	0.5177	0.1262	0.2794	0.0625	0.2778	0.5657	0.5059	0.1484	0.0706	0.2708	0.2596	0.3284	0.1449	0.4259
rs17554587	C	0.768095	32	0.2031	0.2377	0.25	0.371	0.2424	0.3544	0.3571	0.3777	0.2172	0.2222	0.2253	0.2282	0.1372	0.229	0.2108	0.2452	0.3838	0.1919	0.1765	0.5312	0.6294	0.1875	0.274	0.1814	0.1869	0.2315
rs55961674	T	0.776171	33	0.0729	0.0984	0.157	0.1452	0.1414	0.0971	0.1286	0.1543	0.1061	0.0859	0.1648	0.1845	0.0752	0.1869	0.2108	0.024	0.1616	0.096	0.0824	0.0859	0.0647	0.2292	0.1971	0.1618	0.2477	0.0972
rs3806789	C	0.78351	34	0.3906	0.377	0.3895	0.172	0.4899	0.1553	0.181	0.4734	0.3232	0.4949	0.5165	0.4806	0.2832	0.5421	0.3676	0.0769	0.197	0.3434	0.3765	0.3984	0.3647	0.4479	0.4135	0.3775	0.514	0.3009
rs12637471	A	0.793335	35	0.3385	0.2541	0.3663	0.5538	0.2475	0.5922	0.6238	0.3564	0.2475	0.2222	0.1758	0.4175	0.3186	0.1402	0.3186	0.5385	0.5051	0.2828	0.2941	0.4062	0.2471	0.2812	0.2644	0.2549	0.2056	0.2963
rs28370664	A	0.799838	36	0.0052	0.0246	0.0465	0.043	0.0101	0.0388	0.019	0.0798	0	0.0051	0.0055	0.0534	0	0.0234	0.0441	0.0144	0.0303	0	0	0.3672	0.2	0.0208	0.0817	0.0539	0.0421	0
rs4771268	T	0.80684	37	0.2083	0.1148	0.3547	0.2742	0.1667	0.4126	0.4238	0.1649	0.1212	0.1465	0.2582	0.2573	0.1947	0.2196	0.299	0.226	0.404	0.1566	0.1647	0.1172	0.0824	0.3906	0.1971	0.3431	0.257	0.1481
rs1296028	G	0.813394	38	0.0938	0.0902	0.1337	0.0108	0.2879	0.1068	0.0429	0.2606	0.0556	0.202	0.2912	0.2427	0.0531	0.3224	0.1373	0.0673	0.0303	0.101	0.0706	0.1406	0.0765	0.099	0.2404	0.1863	0.243	0.0694
rs11012	T	0.818799	39	0.0417	0.0738	0.0349	0	0.1667	0	0	0.1809	0.0303	0.0657	0.1868	0.0583	0.0442	0.2336	0.0343	0.0048	0	0.0606	0.0176	0.1719	0.0647	0.0781	0.1923	0.0294	0.3084	0.0278
rs2292056	G	0.824442	40	0.2292	0.1721	0.3721	0.5645	0.2475	0.6019	0.6238	0.3511	0.1263	0.2222	0.1758	0.3689	0.1947	0.1402	0.3039	0.5385	0.5152	0.1616	0.1765	0.3984	0.2412	0.276	0.2404	0.2598	0.2056	0.1528
rs11343	T	0.833007	41	0.1615	0.1803	0.0988	0.0215	0.4747	0.0146	0.0048	0.3351	0.0909	0.399	0.4011	0.267	0.1903	0.5607	0.1569	0	0.0202	0.1162	0.1647	0.2578	0.1176	0.1771	0.4423	0.1029	0.4533	0.1667
rs55740225	C	0.838463	42	0.099	0.123	0.1512	0.1452	0.1566	0.0971	0.1238	0.1277	0.1263	0.096	0.1484	0.1748	0.0885	0.1729	0.1863	0.024	0.1616	0.101	0.1235	0.0781	0.0529	0.1979	0.1683	0.1569	0.229	0.0926
rs2302532	C	0.843212	43	0.2396	0.2787	0.2384	0.2419	0.2778	0.2718	0.2524	0.266	0.2374	0.202	0.2308	0.3447	0.1903	0.3224	0.2794	0.2596	0.3182	0.3081	0.2294	0.3281	0.3588	0.2865	0.3125	0.2598	0.3178	0.2361
rs10877840	C	0.847908	44	0.1198	0.0984	0.1512	0.129	0.2879	0.2136	0.2286	0.1862	0.0505	0.1616	0.2967	0.1602	0.0664	0.3692	0.1275	0.1298	0.1869	0.0202	0.0588	0.1328	0.1059	0.2083	0.1827	0.098	0.243	0.0463
rs13117519	T	0.852059	45	0.0469	0.1148	0.1337	0.0806	0.1768	0.1117	0.081	0.1755	0.0152	0.101	0.1484	0.0825	0.0442	0.1869	0.0882	0.0481	0.101	0.0404	0.0294	0.1094	0.0706	0.1562	0.1442	0.1422	0.2617	0.0185
rs9858038	A	0.856582	46	0.2292	0.1721	0.3721	0.5645	0.2475	0.6019	0.6286	0.3511	0.1263	0.2222	0.1813	0.3641	0.1991	0.1355	0.3039	0.5529	0.5152	0.1616	0.1765	0.3984	0.2412	0.276	0.2404	0.2598	0.2056	0.1528
rs6497339	A	0.865937	47	0.2969	0.3279	0.0988	0.0215	0.4798	0.0146	0.0095	0.3564	0.303	0.399	0.3956	0.267	0.3761	0.5561	0.1569	0	0.0202	0.2576	0.3176	0.25	0.1235	0.1771	0.476	0.1078	0.4533	0.3426
rs6599388	T	0.870314	48	0.2135	0.2541	0.4651	0.4946	0.3081	0.4272	0.4143	0.2553	0.1717	0.2778	0.2912	0.4806	0.2655	0.2757	0.4216	0.3317	0.5152	0.2828	0.1647	0.2109	0.1294	0.375	0.2837	0.5098	0.3458	0.1713
rs12185268	G	0.876351	49	0.0417	0.082	0.0407	0	0.2071	0	0	0.1862	0	0.1061	0.2473	0.0922	0.0044	0.2617	0.0441	0.0048	0	0.0051	0	0.1719	0.0706	0.099	0.1971	0.0294	0.3645	0
rs4130047	C	0.880805	50	0.2604	0.3279	0.2674	0.3065	0.3333	0.4223	0.3286	0.3351	0.2727	0.3788	0.3022	0.335	0.3628	0.3318	0.2353	0.3221	0.399	0.2778	0.3176	0.3359	0.3765	0.3385	0.351	0.2941	0.3411	0.2593
rs113434679	A	0.884879	51	0.0312	0.0656	0.0407	0	0.1869	0	0	0.1543	0	0.101	0.2308	0.0922	0.0044	0.1729	0.0441	0.0048	0	0	0	0.1328	0.0471	0.099	0.1587	0.0294	0.3178	0
rs187989831	C	0.888537	52	0	0.0246	0	0.0538	0	0.0583	0.0524	0.0745	0	0	0	0	0	0	0	0.0096	0.0152	0	0	0.1797	0.2294	0.0052	0.1298	0	0	0
rs11711441	A	0.892948	53	0.099	0.0656	0.1919	0.2043	0.202	0.233	0.1571	0.1223	0.0455	0.1212	0.1484	0.2913	0.0973	0.1402	0.1422	0.2596	0.197	0.0758	0.0647	0.0547	0.0235	0.1823	0.0817	0.1422	0.1729	0.0602
rs7066890	T	0.896754	54	0.2483	0.3542	0.1692	0.0704	0.1342	0.1062	0.0759	0.2897	0.3517	0.1188	0.1691	0.1333	0.2456	0.1062	0.1724	0.0263	0.0789	0.3182	0.25	0.1146	0.2481	0.1806	0.0584	0.1477	0.087	0.2683
rs12456492	G	0.899866	55	0.276	0.2951	0.2733	0.3065	0.3333	0.4223	0.3333	0.3298	0.2475	0.3788	0.3022	0.335	0.385	0.3318	0.2451	0.3317	0.404	0.3131	0.3529	0.3516	0.3706	0.3385	0.3558	0.2941	0.3411	0.3056
rs4653767	C	0.902944	56	0.2552	0.2213	0.3314	0.1882	0.3081	0.2767	0.2524	0.3404	0.2626	0.3081	0.2857	0.3155	0.2212	0.285	0.3137	0.3077	0.2828	0.1818	0.1824	0.3438	0.3	0.2812	0.3077	0.2206	0.3738	0.1759
rs2209440	G	0.905518	57	0.4635	0.4344	0.3314	0.2903	0.5101	0.4417	0.4333	0.4309	0.4697	0.4141	0.4396	0.4223	0.5796	0.5561	0.3627	0.4712	0.3939	0.4747	0.5	0.4375	0.3353	0.3646	0.476	0.3824	0.4486	0.5278
rs6599389	A	0.910345	58	0.0156	0.0082	0.1802	0.3065	0.0657	0.335	0.2714	0.0426	0.0051	0.0354	0.0604	0.1602	0	0.0561	0.0931	0.1971	0.4192	0	0	0.0781	0.0471	0.1198	0.0577	0.1373	0.0935	0
rs199533	A	0.914962	59	0.0208	0.0738	0.0465	0	0.197	0	0	0.1755	0	0.1061	0.2308	0.0874	0.0044	0.2617	0.0392	0.0048	0	0	0	0.1484	0.0706	0.0677	0.1971	0.0245	0.3084	0
rs3775458	C	0.917199	60	0.0833	0.0984	0.2209	0.1452	0.0505	0.1845	0.1714	0.1489	0.1414	0.0758	0.0495	0.2621	0.146	0.0888	0.2206	0.2212	0.1768	0.1818	0.1235	0.1641	0.1941	0.1823	0.1346	0.2451	0.0607	0.1204
rs666463	T	0.920268	61	0.1823	0.1721	0.0988	0.0161	0.2222	0.0485	0.019	0.1649	0.1212	0.1364	0.1923	0.1845	0.1681	0.1869	0.1078	0.0144	0.0253	0.1717	0.2	0.1094	0.0529	0.1406	0.1635	0.1471	0.1682	0.1806
rs10767971	T	0.924028	62	0.2552	0.2459	0.2558	0.5323	0.404	0.5437	0.5238	0.3245	0.2778	0.3182	0.4451	0.2282	0.1903	0.4486	0.1765	0.4808	0.4899	0.2323	0.2471	0.3203	0.1824	0.2917	0.375	0.2255	0.3551	0.2176
rs17649553	T	0.927323	63	0.0417	0.082	0.0407	0	0.2121	0	0	0.1809	0	0.1061	0.2473	0.0922	0.0044	0.2617	0.0441	0.0048	0	0.0051	0	0.1719	0.0706	0.099	0.1971	0.0343	0.3645	0
rs67460515	C	0.929527	64	0.3021	0.2131	0.3663	0.5323	0.303	0.5437	0.5762	0.3457	0.2475	0.3081	0.3462	0.3835	0.2124	0.271	0.2843	0.5577	0.5051	0.2071	0.2176	0.3438	0.3824	0.3594	0.3413	0.299	0.3178	0.2824
rs12431733	C	0.934936	65	0.3229	0.4016	0.3372	0.1075	0.4747	0.2039	0.1952	0.4096	0.3687	0.4747	0.5385	0.3495	0.3673	0.6542	0.25	0.1971	0.1263	0.3535	0.2706	0.3516	0.2412	0.3594	0.4712	0.2892	0.4953	0.3843
rs4802739	C	0.938021	66	0.4792	0.4672	0.5116	0.629	0.3232	0.699	0.6286	0.4096	0.5152	0.404	0.4121	0.5728	0.4646	0.3645	0.5392	0.7837	0.6212	0.5202	0.4059	0.4062	0.2824	0.4896	0.4183	0.4902	0.4346	0.4769
rs12185607	T	0.942607	67	0.1667	0.2787	0.1512	0.0108	0.1768	0.0874	0.0429	0.2287	0.2525	0.2121	0.2582	0.2621	0.2389	0.2243	0.2598	0.0337	0.0253	0.2626	0.1882	0.2656	0.3706	0.25	0.2788	0.1912	0.2897	0.2731
rs17050901	G	0.944788	68	0	0	0.0872	0.086	0	0.0922	0.1238	0.1011	0	0.0101	0	0.034	0	0	0.0588	0.101	0.101	0	0	0.125	0.0765	0.0208	0.0625	0.0588	0	0
rs13107325	T	0.94642	69	0.0052	0.0164	0	0	0.096	0	0	0.0585	0	0.0101	0.0989	0	0	0.0841	0	0	0	0	0	0.0234	0.0176	0	0.0865	0	0.1075	0
rs12921479	C	0.948316	70	0.4688	0.4672	0.2791	0.6344	0.3384	0.6165	0.6571	0.383	0.5051	0.3586	0.3901	0.3592	0.4779	0.3645	0.2157	0.4615	0.6313	0.5101	0.4882	0.2734	0.3941	0.2552	0.351	0.2843	0.3224	0.4907
rs316619	T	0.9561	71	0.2812	0.2869	0.4767	0.1828	0.6263	0.267	0.2048	0.3989	0.202	0.5505	0.5879	0.5243	0.2965	0.5654	0.4314	0.3029	0.2071	0.2273	0.2412	0.2578	0.1706	0.5052	0.5481	0.4363	0.5654	0.25
rs17425622	C	0.958908	72	0.026	0.082	0.0523	0.0699	0.2172	0.1214	0.081	0.1277	0.0101	0.1061	0.1593	0.0777	0.0664	0.0794	0.0588	0.1394	0.0404	0.0152	0.0353	0.125	0.1882	0.026	0.1538	0.0735	0.0654	0.0046
rs7532024	T	0.960274	73	0.4896	0.459	0.3663	0.4624	0.3283	0.3835	0.4476	0.3883	0.5354	0.2374	0.3187	0.3981	0.4956	0.3925	0.4412	0.399	0.404	0.5101	0.4412	0.4609	0.4647	0.2969	0.4423	0.4069	0.4206	0.537
rs75859381	C	0.961763	74	0	0.0164	0.0291	0.0269	0.0303	0.0583	0.0048	0.0798	0	0.0253	0.0165	0.0534	0	0.0327	0.0343	0.024	0	0	0	0.125	0.1118	0.0677	0.0865	0.0784	0.0607	0
rs117267308	A	0.962688	75	0.0104	0.0082	0.064	0	0.0051	0.0097	0	0.0426	0.0152	0	0.0165	0.0291	0.0221	0.014	0.049	0	0.0101	0.0101	0.0118	0	0	0.0469	0.0048	0.0245	0	0.0139
rs118049686	A	0.963592	76	0	0	0	0.0538	0	0.0485	0.0476	0	0	0	0	0	0	0	0	0	0.0606	0	0	0	0	0	0	0	0	0
rs17686238	A	0.964498	77	0.0156	0.0164	0	0	0	0	0	0.0053	0.0303	0	0	0	0.0664	0	0	0	0	0.0354	0.0235	0	0	0	0	0	0	0.0093
rs144029582	A	0.965277	78	0.0052	0.0082	0	0	0.0101	0	0	0.0319	0	0	0	0	0.0088	0.028	0	0	0	0	0	0	0.0059	0	0.0288	0	0.028	0
rs1362858	C	0.965925	79	0.3125	0.2951	0.2733	0.2527	0.3081	0.2573	0.2381	0.2606	0.2778	0.3333	0.2692	0.3738	0.3142	0.3178	0.2892	0.2356	0.2475	0.2879	0.2647	0.3594	0.1647	0.2917	0.274	0.3137	0.3271	0.2963
rs150380018	G	0.96708	80	0	0	0.0058	0	0	0.0291	0.0143	0.0745	0	0	0	0	0	0	0	0.0192	0.0152	0	0	0.0312	0.0706	0.0052	0	0	0	0
rs150854091	A	0.967896	81	0	0	0	0.043	0	0.034	0.081	0	0	0	0	0	0	0	0.0098	0.0144	0.0556	0	0	0	0	0	0	0.0049	0	0
rs34778348	A	0.968441	82	0	0	0	0.0054	0	0.0534	0.019	0	0	0	0	0	0	0	0	0.0288	0.0101	0	0	0	0	0	0	0	0	0
rs138017112	C	0.969023	83	0.0052	0.0082	0	0	0.0152	0	0	0.0319	0	0	0	0	0.0088	0.028	0	0	0	0	0	0.0078	0.0059	0	0.024	0	0.0234	0
rs113730632	G	0.969355	84	0.0052	0	0	0	0.0303	0	0	0.0372	0	0.0354	0.044	0.0049	0	0.0607	0	0	0	0	0	0.0156	0	0.0208	0.0337	0	0.0234	0
rs9356013	A	0.969714	85	0.0573	0.0984	0.1221	0.0806	0.1061	0.1019	0.1143	0.0479	0.096	0.0404	0.0824	0.1505	0.0398	0.0561	0.1373	0.101	0.0909	0.0354	0.0235	0.0312	0.0588	0.0833	0.0529	0.1422	0.0374	0.1111
rs1480597	T	0.970358	86	0.1042	0.0902	0.0407	0.0054	0.1717	0.0049	0	0.1011	0.0556	0.1919	0.1593	0.0485	0.1726	0.2056	0.0539	0	0	0.096	0.0529	0.0469	0.0235	0.0729	0.1827	0.0245	0.2009	0.0417
rs26431	G	0.972682	87	0.099	0.1148	0.1279	0.5	0.2828	0.4126	0.4333	0.2606	0.1061	0.3182	0.2802	0.1505	0.1504	0.2664	0.1078	0.4615	0.4444	0.1111	0.1059	0.2344	0.1588	0.1823	0.25	0.1373	0.2664	0.1065
rs17483653	A	0.974272	88	0.0208	0.0492	0.0581	0	0.1364	0	0	0.1436	0	0.0556	0.1264	0.0388	0.0044	0.1495	0.0196	0	0	0.0101	0	0.0391	0.0412	0.0469	0.101	0.0343	0.2056	0
rs10051838	A	0.975451	89	0.3281	0.3607	0.2093	0.1183	0.1364	0.1359	0.0952	0.0957	0.3434	0.1364	0.1209	0.2087	0.2832	0.1075	0.1912	0.1538	0.0909	0.2525	0.2882	0.0781	0.0471	0.1458	0.1971	0.1863	0.1262	0.3148
rs2647062	C	0.977557	90	0.0312	0.0902	0.0698	0.0538	0.2424	0.1311	0.0905	0.1809	0.0152	0.1465	0.2088	0.0825	0.0664	0.0841	0.098	0.2019	0.0606	0.0202	0.0294	0.1875	0.2235	0.0312	0.1683	0.0931	0.0701	0.0139
rs10797576	T	0.978134	91	0.0677	0.0738	0.1221	0.1667	0.1313	0.1165	0.1857	0.1649	0.0556	0.096	0.1264	0.1456	0.0531	0.1449	0.1373	0.125	0.1717	0.096	0.0353	0.1562	0.2118	0.1667	0.149	0.1471	0.1869	0.0741
rs11578699	T	0.979014	92	0.1823	0.1639	0.1395	0.1398	0.1717	0.1845	0.1238	0.133	0.2121	0.101	0.1758	0.1505	0.1372	0.2196	0.152	0.1731	0.1616	0.202	0.1412	0.0938	0.1235	0.224	0.1587	0.152	0.2009	0.2176
rs148485629	A	0.979465	93	0	0.0082	0	0	0.0051	0	0	0.0319	0	0.0909	0.033	0.0049	0	0.0093	0	0	0	0	0	0.0078	0	0.0104	0.0288	0.0098	0.014	0
rs12813102	C	0.979994	94	0.0729	0.041	0.0349	0.172	0.0606	0.1893	0.1714	0.0585	0.0758	0.0606	0.0165	0.0534	0.0752	0.0374	0.1078	0.1971	0.1162	0.0606	0.0765	0.0391	0.0353	0.0885	0.0721	0.0833	0.0794	0.1019
rs7118648	C	0.980912	95	0.0885	0.1475	0.0872	0.0269	0.0758	0.0146	0.0143	0.0532	0.1162	0.0505	0.0934	0.0922	0.0929	0.0607	0.0539	0	0.0101	0.0758	0.1176	0.0781	0.0235	0.0677	0.0913	0.098	0.0981	0.0972
rs35643925	A	0.981164	96	0	0.0082	0	0	0.0253	0	0	0.0106	0	0.0556	0.011	0	0	0.0093	0	0	0	0.0202	0	0	0	0.0052	0.0337	0	0.0093	0.0046
rs117073808	C	0.981346	97	0.0052	0.0082	0	0	0.0152	0	0	0	0	0.0101	0.033	0.0049	0	0.0047	0	0	0	0	0	0.0078	0	0.026	0	0	0.0327	0
rs139221627	T	0.981574	98	0	0	0	0.0215	0	0.0291	0.0143	0	0	0	0	0	0	0	0	0.0192	0.0101	0	0	0	0	0	0	0	0	0
rs117248307	T	0.981731	99	0	0	0	0	0.0404	0	0	0.0266	0	0.0202	0.022	0.0049	0	0.0187	0	0	0	0	0	0.0156	0.0059	0	0.0192	0.0049	0.028	0
rs144125291	T	0.981887	100	0	0	0	0.0323	0	0.0243	0.0286	0	0	0	0	0	0	0	0	0.0288	0	0	0	0	0	0	0	0	0	0
rs62343939	T	0.982008	101	0	0.0164	0	0	0.0455	0	0.0143	0.0372	0	0.0303	0.0714	0.0049	0	0.0514	0.0049	0.024	0.0051	0	0	0.0234	0.0176	0	0.0577	0	0.0654	0
rs118109628	A	0.982107	102	0	0	0	0	0	0.0049	0.0048	0	0	0	0	0	0	0	0	0.0048	0.0051	0	0	0	0	0	0	0	0	0
rs28903073	A	0.982204	103	0	0.0082	0	0	0.0101	0	0	0	0	0	0	0.0049	0	0.0047	0	0	0	0	0	0.0078	0	0.0156	0	0	0	0
rs12628329	C	0.982282	104	0	0	0.0058	0.0376	0	0.0388	0.0238	0	0	0	0	0	0	0	0	0.0385	0.0303	0	0	0	0	0	0	0	0	0
rs11466021	G	0.982392	105	0.0052	0.0246	0	0	0.0253	0	0	0	0	0.0101	0.011	0	0	0.0093	0	0	0	0	0	0	0	0	0.024	0	0.0187	0
rs141128804	T	0.982471	106	0.0052	0	0	0	0.0101	0	0	0	0	0.0101	0.033	0.0049	0	0.0047	0	0	0	0	0	0.0078	0	0.0156	0	0	0.0234	0
rs76763715	C	0.982527	107	0	0	0	0	0.0051	0	0	0.0053	0	0	0	0	0	0	0	0	0	0	0	0	0	0	0	0	0.0047	0
rs190807041	G	0.982563	108	0	0.0082	0	0	0	0	0	0	0	0	0	0	0	0	0	0	0	0	0	0	0	0.0052	0	0	0	0
rs11653889	A	0.982583	109	0	0	0.0058	0	0.0152	0	0	0	0	0.0101	0.0275	0.0049	0	0.0093	0	0	0	0	0	0	0	0.0052	0.0048	0	0	0
rs144074972	C	0.982591	110	0	0	0	0	0	0	0	0	0	0	0	0	0	0	0	0	0	0.0051	0	0	0	0	0	0	0	0
rs78837976	NA	0.982591	111	NA	NA	NA	NA	NA	NA	NA	NA	NA	NA	NA	NA	NA	NA	NA	NA	NA	NA	NA	NA	NA	NA	NA	NA	NA	NA
rs148294058	NA	0.982591	112	NA	NA	NA	NA	NA	NA	NA	NA	NA	NA	NA	NA	NA	NA	NA	NA	NA	NA	NA	NA	NA	NA	NA	NA	NA	NA
rs67383717	NA	0.982591	113	NA	NA	NA	NA	NA	NA	NA	NA	NA	NA	NA	NA	NA	NA	NA	NA	NA	NA	NA	NA	NA	NA	NA	NA	NA	NA
rs2275336	NA	0.982591	114	NA	NA	NA	NA	NA	NA	NA	NA	NA	NA	NA	NA	NA	NA	NA	NA	NA	NA	NA	NA	NA	NA	NA	NA	NA	NA
rs11026412	NA	0.982591	115	NA	NA	NA	NA	NA	NA	NA	NA	NA	NA	NA	NA	NA	NA	NA	NA	NA	NA	NA	NA	NA	NA	NA	NA	NA	NA
rs6710823	NA	0.982591	116	NA	NA	NA	NA	NA	NA	NA	NA	NA	NA	NA	NA	NA	NA	NA	NA	NA	NA	NA	NA	NA	NA	NA	NA	NA	NA
rs988295487	NA	0.982591	117	NA	NA	NA	NA	NA	NA	NA	NA	NA	NA	NA	NA	NA	NA	NA	NA	NA	NA	NA	NA	NA	NA	NA	NA	NA	NA
rs35950207	NA	0.982591	118	NA	NA	NA	NA	NA	NA	NA	NA	NA	NA	NA	NA	NA	NA	NA	NA	NA	NA	NA	NA	NA	NA	NA	NA	NA	NA
rs17367669	NA	0.982591	119	NA	NA	NA	NA	NA	NA	NA	NA	NA	NA	NA	NA	NA	NA	NA	NA	NA	NA	NA	NA	NA	NA	NA	NA	NA	NA
rs56379273	NA	0.982591	120	NA	NA	NA	NA	NA	NA	NA	NA	NA	NA	NA	NA	NA	NA	NA	NA	NA	NA	NA	NA	NA	NA	NA	NA	NA	NA
rs1223271	NA	0.982591	121	NA	NA	NA	NA	NA	NA	NA	NA	NA	NA	NA	NA	NA	NA	NA	NA	NA	NA	NA	NA	NA	NA	NA	NA	NA	NA
rs117672332	C	0.982531	122	0	0	0.0058	0	0.0202	0	0	0	0	0.0253	0.0275	0.0049	0	0.0093	0	0	0	0	0	0	0	0.0104	0.0048	0	0	0
rs34637584	A	0.982463	123	0	0	0	0	0	0	0	0	0	0	0	0	0	0	0	0	0	0	0	0.0078	0	0	0	0	0	0
rs144847051	A	0.982386	124	0	0	0	0	0.0101	0	0	0	0	0	0	0	0	0.0047	0	0	0	0	0	0	0	0	0	0	0	0
rs74335301	G	0.982264	125	0	0	0.0233	0	0.0202	0	0	0.0266	0	0.0051	0.011	0.0097	0	0.028	0	0	0	0	0	0.0156	0.0176	0.0052	0.0144	0	0.0187	0
rs9912362	T	0.982323	126	0.4479	0.4344	0.4128	0.3763	0.3384	0.5243	0.4333	0.4202	0.4343	0.3889	0.3022	0.4612	0.5177	0.3505	0.3971	0.5865	0.4394	0.5505	0.5882	0.4609	0.4941	0.4323	0.4327	0.3971	0.3271	0.4028
rs8087969	G	0.98362	127	0.151	0.1721	0.3779	0.2043	0.4091	0.2524	0.2857	0.4362	0.1465	0.4293	0.4725	0.4029	0.1858	0.4159	0.3235	0.2308	0.2374	0.1566	0.1059	0.3047	0.3176	0.3021	0.3365	0.3824	0.4626	0.1435
rs2430514	C	0.986003	128	0.6875	0.6311	0.3895	0.4892	0.3586	0.5534	0.4905	0.367	0.6515	0.3535	0.3352	0.3592	0.708	0.3879	0.3725	0.4615	0.5	0.6212	0.6353	0.2656	0.3235	0.5	0.4423	0.3971	0.4159	0.7222
rs1531246	G	0.987915	129	0.0104	0.0082	0.1453	0.0806	0.1313	0.0777	0.1048	0.1064	0	0.1364	0.1868	0.0971	0	0.1075	0.1127	0.0913	0.1616	0.0152	0	0.1797	0.1059	0.1719	0.1106	0.0931	0.1262	0
rs4667572	A	0.987981	130	0.2865	0.3115	0.2849	0.3495	0.1566	0.3252	0.3476	0.25	0.3485	0.2172	0.1319	0.2816	0.3053	0.1869	0.2304	0.2692	0.3687	0.3283	0.3176	0.25	0.3588	0.1719	0.2548	0.2549	0.1869	0.3194
rs10221156	A	0.989508	131	0.0156	0.041	0.0698	0.0269	0.0606	0.0437	0.0143	0.0426	0	0.0859	0.0879	0.0874	0	0.0748	0.0637	0.0529	0.0253	0	0	0.0781	0.0588	0.0885	0.125	0.098	0.0748	0
rs118004610	C	0.989719	132	0.0104	0.0164	0.0116	0	0.0354	0	0	0.0426	0	0.0152	0.022	0.034	0.0044	0.0374	0.0735	0	0	0	0	0.0312	0.0118	0.0312	0.0337	0.0392	0.0327	0
rs79503702	A	0.989761	133	0	0.0082	0	0	0.0303	0	0	0	0	0.0051	0.022	0	0	0	0	0	0	0	0	0	0.0059	0	0	0.0098	0	0
rs114138760	C	0.989766	134	0	0	0.0116	0	0.0152	0	0	0	0	0	0.0275	0.0049	0	0.0093	0	0	0	0	0	0	0	0.0104	0	0	0.0093	0
rs41306249	C	0.989726	135	0	0.0104	0	0	0.0403	0	0	0.0345	0	0.0312	0.0294	0	0	0.0375	0	0	0	0	0	0.0208	0.0078	0	0.0325	0	0.0248	0
rs144755950	C	0.989656	136	0.0052	0	0	0	0	0	0	0	0	0.0152	0.0165	0	0	0.0047	0	0	0	0	0	0	0	0	0	0	0.0047	0
rs17000647	A	0.989525	137	0.0052	0	0.0058	0	0.0253	0	0	0.0106	0	0.0101	0.022	0	0.0133	0.0234	0	0	0	0	0	0	0.0059	0	0.0096	0.0049	0.028	0
rs137887044	T	0.989354	138	0	0	0.0058	0	0	0	0	0	0	0	0.011	0.0049	0	0.014	0	0	0	0	0	0	0	0	0	0	0.0187	0
rs138895122	T	0.989134	139	0	0	0	0	0.0202	0	0	0	0	0.0051	0.011	0.0049	0	0.0187	0	0	0	0	0	0	0.0059	0.0052	0	0	0.0047	0
rs181870458	A	0.988903	140	0.0052	0	0	0	0.0152	0	0	0	0	0.0101	0.011	0	0	0.0047	0.0049	0	0	0	0	0	0.0059	0	0.0096	0	0.0421	0
rs2230288	T	0.988629	141	0.0052	0	0	0	0.0202	0	0	0	0	0.0707	0	0.0049	0	0	0	0	0	0	0	0	0	0.0052	0.0048	0	0.014	0
rs1879553	G	0.988678	142	0.0521	0.082	0.0581	0.1505	0.0657	0.1408	0.1095	0.0585	0.0556	0.0556	0.0879	0.0631	0.0265	0.0888	0.0833	0.1587	0.101	0.0253	0.0294	0.0938	0.0882	0.0573	0.1058	0.0637	0.1215	0.0648
rs138073281	C	0.988473	143	0	0	0	0	0.0051	0	0	0	0	0.0051	0.022	0.0049	0	0.0187	0	0	0	0	0	0	0	0.0052	0.0048	0	0.0467	0
rs181609621	C	0.988219	144	0	0	0	0	0.0051	0	0	0	0	0.0303	0	0	0	0.0047	0.0049	0	0	0	0	0	0.0059	0.0052	0	0.0049	0	0
rs142789964	T	0.987957	145	0	0.0082	0	0	0.0101	0	0	0	0	0.0051	0.0055	0	0	0.0234	0	0	0	0	0	0	0	0	0.0144	0	0.0093	0
rs144814361	T	0.987654	146	0	0.0164	0.0058	0	0.0152	0	0	0	0	0.0101	0.0165	0	0	0.0047	0.0049	0	0	0	0	0	0.0059	0	0.0048	0	0.0187	0
rs150468541	G	0.987267	147	0	0.0082	0	0	0.0101	0	0	0.0106	0	0	0.0275	0	0	0.0374	0	0	0	0	0	0.0078	0	0	0.0048	0.0098	0	0
rs35749011	A	0.9869	148	0.0052	0.0082	0	0	0.0253	0	0	0	0	0.0758	0	0.0049	0	0	0	0	0	0	0	0	0	0.0052	0.0048	0	0.0093	0
rs143918452	A	0.98639	149	0	0	0.064	0.0215	0	0.0146	0.0286	0	0	0	0.011	0.1019	0	0	0.098	0.0048	0.0051	0	0	0.0078	0	0.0625	0.0048	0.1127	0.0047	0
rs246814	T	0.987157	150	0.1042	0.1803	0.0174	0.043	0.0556	0.1068	0.1048	0.133	0.1414	0.1212	0.0714	0.0291	0.0885	0.1028	0.0147	0.0865	0.0859	0.1414	0.1059	0.1719	0.1353	0.0312	0.1154	0.0196	0.0467	0.1481
rs3889108	T	0.987143	151	0.0938	0.0984	0.1686	0.086	0.1212	0.0631	0.0952	0.1117	0.1414	0.101	0.1319	0.165	0.0841	0.1028	0.1422	0.1538	0.0859	0.1616	0.1	0.0547	0.0235	0.2083	0.0385	0.1569	0.1308	0.1019
rs13016703	G	0.988596	152	0.2552	0.2541	0.2267	0.3495	0.1061	0.3252	0.3476	0.2394	0.2879	0.1818	0.1099	0.2039	0.2788	0.1449	0.1618	0.2692	0.3586	0.2273	0.3059	0.2344	0.3588	0.1458	0.2212	0.1716	0.1355	0.25
rs11949046	C	0.989291	153	0.1198	0.0902	0.093	0	0.1111	0	0.0048	0.0904	0.1212	0.0556	0.0989	0.1019	0.1416	0.0841	0.1275	0.0288	0.0152	0.2071	0.1118	0.0781	0.0412	0.0781	0.101	0.1324	0.0981	0.1204
rs188789342	T	0.989043	154	0.0104	0.0164	0.0058	0	0.0202	0	0	0.0053	0	0.0152	0.0275	0	0.0088	0.0093	0.0049	0	0	0	0.0118	0	0.0059	0	0.0144	0	0.0234	0.0093
rs141863958	A	0.988701	155	0.0052	0	0.0349	0.0108	0	0.0049	0.0095	0.016	0	0.0202	0.022	0.0097	0	0.0327	0.0196	0	0.0152	0	0	0.0156	0	0.0365	0.0096	0.0196	0.0047	0
rs2278973	T	0.988343	156	0.0417	0.0738	0.0523	0.1559	0.0909	0.199	0.1905	0.0851	0.0101	0.0808	0.1154	0.0583	0.0177	0.0794	0.049	0.2356	0.1768	0.0354	0.0412	0.125	0.0471	0.0677	0.0769	0.1029	0.0794	0.0278
rs74709761	C	0.988903	157	0.0625	0.0492	0.0116	0	0.0253	0.0049	0	0.0532	0.0455	0.0404	0.0385	0.0388	0.0752	0.0654	0.0539	0	0	0.0202	0.0882	0.0234	0.0176	0.0885	0.0288	0.0392	0.0561	0.0509
rs344650	G	0.988851	158	0.0052	0	0.0116	0	0.0152	0	0	0.0053	0	0.0101	0.0275	0.0243	0	0.0234	0.0049	0	0	0	0	0.0078	0.0588	0.0104	0.0048	0.0049	0.0047	0
rs73038319	C	0.988697	159	0	0.0082	0	0	0.0505	0	0	0	0	0.0303	0.0275	0.0049	0	0.0187	0	0	0	0	0	0.0078	0.0059	0	0.0144	0.0049	0.0234	0
rs79987229	T	0.988405	160	0	0.0164	0.0174	0	0.0101	0	0	0	0.0101	0.0354	0.011	0.0049	0.0354	0.014	0.0098	0	0	0	0.0176	0.0078	0.0059	0.0156	0.0144	0.0294	0.0093	0.0093
rs148267997	T	0.987981	161	0.0052	0.0082	0.0058	0	0.0253	0	0	0.0213	0	0.0303	0.033	0.0146	0	0.0421	0.0196	0	0	0	0	0.0078	0.0059	0.0156	0.0144	0.0049	0.0514	0
rs117896735	A	0.987463	162	0	0.0082	0.0058	0	0.0101	0	0	0	0	0.0152	0.0165	0	0	0.014	0.0147	0	0	0	0	0	0.0059	0	0.0048	0	0.0093	0
rs182987047	T	0.986879	163	0	0	0	0	0.0101	0	0	0	0	0.0303	0.0165	0	0	0.014	0	0	0	0	0	0.0156	0	0.0052	0.0048	0	0.014	0
rs12278023	C	0.986205	164	0.4896	0.3852	0.4477	0.6774	0.3737	0.5049	0.5	0.383	0.596	0.4646	0.4121	0.4757	0.3805	0.4439	0.4706	0.4856	0.5404	0.4242	0.3765	0.4219	0.2765	0.4792	0.524	0.451	0.528	0.4444
rs112485576	A	0.988844	165	0.0625	0.1311	0.064	0.0484	0.2626	0.068	0.0714	0.1915	0.0606	0.1515	0.2198	0.0971	0.1858	0.0981	0.098	0.0913	0.0303	0.0354	0.1353	0.2188	0.2176	0.0365	0.1731	0.1078	0.0654	0.037
rs17767294	G	0.988404	166	0.0938	0.082	0.0814	0.1022	0.096	0.0485	0.0476	0.1064	0.0707	0.1162	0.0659	0.1019	0.1195	0.0701	0.0833	0.0962	0.0455	0.1313	0.1235	0.0547	0.0588	0.0365	0.0865	0.0686	0.0794	0.1343
rs148603475	T	0.988753	167	0.0156	0.0164	0.1105	0.0753	0.101	0.0922	0.0952	0.0691	0	0.0455	0.0934	0.1117	0	0.0701	0.1225	0.1346	0.101	0.0253	0	0.0156	0.0941	0.1667	0.0433	0.1471	0.0701	0
rs74125032	T	0.989235	168	0.1406	0.1066	0	0	0	0	0	0.0053	0.1313	0	0	0	0.1327	0.0093	0	0	0	0.0556	0.1118	0.0078	0.0059	0	0.0192	0	0	0.1713
rs143371462	G	0.988632	169	0	0	0.0291	0	0.0202	0	0	0.0106	0	0.0051	0.0055	0.0146	0	0.0187	0.0343	0	0	0	0	0.0156	0.0118	0.0052	0.0048	0.0245	0.028	0
rs77462941	C	0.987936	170	0	0.0082	0.064	0.1344	0.0051	0.1262	0.2143	0	0	0.0253	0	0.0097	0	0	0.0245	0.1779	0.1414	0	0	0.0078	0.0235	0.0417	0	0.0147	0	0
rs78738012	C	0.989983	171	0.0208	0.0328	0.0349	0	0.1263	0	0	0.1117	0	0.0354	0.1044	0.034	0.0044	0.1308	0.0147	0	0	0	0	0.0391	0.0353	0.0365	0.0769	0.0196	0.1542	0
rs1630500	A	0.989928	172	0.1562	0.0984	0.0581	0	0.0253	0	0	0.0266	0.1313	0.0202	0.033	0.034	0.1327	0.028	0.049	0	0	0.1667	0.1059	0.0391	0.0235	0.0625	0.0385	0.0343	0.0701	0.125
rs9275326	T	0.989592	173	0.026	0.082	0.064	0.0484	0.1667	0.0631	0.0714	0.1702	0.0152	0.1162	0.1374	0.0874	0.0575	0.0607	0.0931	0.1298	0.0303	0.0202	0.0529	0.1953	0.2294	0.0417	0.1394	0.098	0.0514	0.0093
rs8050111	G	0.989095	174	0.0729	0.0902	0.0523	0.3118	0.0404	0.1748	0.2619	0.0319	0.0707	0.0909	0.0659	0.1553	0.0664	0.0981	0.1078	0.2067	0.2677	0.101	0.0706	0.0391	0.0588	0.099	0.0817	0.0784	0.0888	0.0787
rs4140646	A	0.990207	175	0.2604	0.2705	0.2965	0.2312	0.2222	0.2233	0.119	0.2553	0.2525	0.197	0.2473	0.2427	0.2566	0.2336	0.2304	0.1827	0.1465	0.3434	0.2294	0.2109	0.2059	0.1875	0.2788	0.2794	0.2009	0.2639
rs117615688	A	0.990317	176	0.0208	0.0164	0.0058	0	0.0354	0	0	0.0691	0	0.0152	0.0659	0.0194	0	0.0981	0.0049	0	0	0	0	0.0781	0.0294	0.0156	0.0865	0.0147	0.1308	0
rs145330152	C	0.990449	177	0.0052	0	0	0	0.0202	0	0	0	0	0.0707	0	0.0049	0	0	0	0	0	0	0	0	0.0059	0.0052	0.0048	0	0.014	0
rs12726330	A	0.990118	178	0.0052	0	0	0	0.0253	0	0	0	0	0.0758	0	0.0049	0	0	0	0	0	0	0	0	0	0.0052	0.0048	0	0.0093	0
rs77669894	A	0.989191	179	0.0052	0.0164	0	0	0.0152	0	0	0.0053	0	0.0657	0	0	0	0.0093	0.0049	0	0	0	0	0	0.0059	0	0	0.0098	0.0047	0
rs78736162	G	0.988176	180	0.026	0.0328	0	0.0054	0.0303	0	0	0.0213	0.0152	0.0152	0.033	0.0194	0.0221	0.0467	0.0049	0	0.0303	0.0354	0.0647	0.0156	0.0059	0	0.024	0.0147	0.0421	0.0185
rs10519131	C	0.987247	181	0.0469	0.0328	0.1686	0.086	0.1212	0.0777	0.1048	0.1117	0.0758	0.1061	0.1319	0.165	0.0487	0.1075	0.1422	0.1538	0.101	0.0657	0.0471	0.0547	0.0235	0.2083	0.0385	0.1569	0.1308	0.0324
rs6783485	A	0.988485	182	0.1146	0.0656	0.0058	0.0323	0	0.0437	0.0048	0.0213	0.101	0.0303	0.0055	0.0437	0.1327	0.028	0.0147	0.024	0.0303	0.0808	0.1471	0.0312	0.1353	0.0156	0.0385	0	0.014	0.1389
rs118029233	G	0.987017	183	0.0104	0.0164	0.0174	0	0.0354	0	0	0.0426	0	0.0152	0.022	0.0291	0.0044	0.0421	0.0833	0	0	0	0	0.0312	0.0118	0.0312	0.0337	0.0441	0.0327	0
rs2102808	T	0.986703	184	0.1771	0.2377	0.2035	0.3495	0.101	0.3204	0.3429	0.1862	0.1818	0.1263	0.0989	0.1942	0.1858	0.1308	0.1814	0.2692	0.3687	0.1869	0.2235	0.25	0.3353	0.1562	0.1827	0.1569	0.1449	0.1713
rs140278703	T	0.986825	185	0.0104	0.0246	0.0233	0	0.1667	0	0	0.0638	0	0.1111	0.1044	0.0049	0.0088	0.0701	0.0049	0	0	0	0	0.0312	0	0.0417	0.0385	0	0.1028	0
rs74125084	T	0.986438	186	0.2448	0.1639	0	0	0	0	0	0.0106	0.2222	0	0	0	0.2124	0.014	0	0	0	0.1717	0.1824	0.0156	0.0059	0	0.0385	0	0.0047	0.2407
rs1384236	C	0.987707	187	0	0.0246	0.157	0.0269	0.0859	0.0825	0.019	0.0426	0	0.0657	0.0879	0.1214	0.0088	0.0701	0.1765	0.0481	0.0253	0.0202	0	0.0078	0.0176	0.1042	0.0865	0.1373	0.0981	0
rs1555399	A	0.986361	188	0.224	0.3852	0.3023	0.4032	0.4848	0.4951	0.4857	0.4734	0.2576	0.4293	0.5	0.3641	0.1947	0.4766	0.3039	0.5337	0.4192	0.1566	0.2353	0.5625	0.5235	0.4375	0.4567	0.4265	0.4346	0.3009
rs2251086	T	0.98875	189	0.4167	0.3689	0.2326	0.1398	0.1515	0.1699	0.1714	0.1755	0.3889	0.1667	0.1703	0.2961	0.4115	0.1355	0.2402	0.2163	0.2323	0.3535	0.4529	0.0938	0.0824	0.25	0.1394	0.2451	0.1682	0.412
rs13078687	A	0.988114	190	0.0052	0.041	0.0814	0.0806	0.1364	0.0971	0.0524	0.0851	0	0.1061	0.1264	0.0243	0	0.1495	0.0294	0.0481	0.1212	0.0051	0	0.0938	0.0706	0.0521	0.101	0.0343	0.0841	0
rs11186	C	0.987102	191	0.0573	0.0574	0.1744	0.1183	0.1515	0.1068	0.1048	0.0798	0.0909	0.101	0.0824	0.1117	0.0531	0.1308	0.1422	0.1683	0.0657	0.101	0.0412	0.0469	0.1118	0.1979	0.1779	0.1618	0.1215	0.0741
rs34372695	T	0.986033	192	0.0052	0	0	0	0.0253	0	0	0.0053	0	0.096	0.0165	0.0049	0	0.0187	0	0	0	0	0	0	0	0.0052	0.0288	0	0.014	0
rs76949143	A	0.98377	193	0.0677	0.1148	0.0581	0.1559	0.0303	0.1553	0.1524	0.0691	0.0657	0.1313	0.0604	0.068	0.0575	0.0654	0.0833	0.2548	0.1263	0.0859	0.0353	0.0703	0.1588	0.0312	0.0625	0.0588	0.028	0.088
rs62053943	T	0.98432	194	0.026	0.0656	0.0349	0	0.1717	0	0	0.1117	0	0.0909	0.1758	0.0777	0.0044	0.1682	0.0441	0.0048	0	0.0051	0	0.0859	0.0412	0.099	0.1106	0.0245	0.2383	0
rs6875262	T	0.983626	195	0.1979	0.2377	0.1279	0.1989	0.1111	0.2136	0.2095	0.0904	0.1869	0.1061	0.0934	0.0631	0.2168	0.1121	0.1324	0.1683	0.1717	0.1263	0.2588	0.0312	0.0412	0.0729	0.0577	0.0882	0.0981	0.1574
rs76116224	T	0.98352	196	0.0052	0.0246	0.0291	0	0.1212	0.0049	0	0.0585	0	0.1111	0.0989	0.0437	0	0.0561	0.0343	0	0	0.0253	0	0.0781	0.0941	0.0729	0.0721	0.0441	0.0794	0
rs162227	C	0.981286	197	0.2292	0.2131	0.1105	0.0269	0.1111	0.0728	0.0381	0.1011	0.2828	0.1111	0.0659	0.0971	0.2389	0.1402	0.1127	0.0625	0.0404	0.3636	0.1941	0.0781	0.1059	0.0729	0.1298	0.1324	0.1262	0.2315
rs9917256	A	0.985082	198	0.0729	0.1148	0.2151	0.3548	0.1061	0.3252	0.3476	0.234	0.101	0.1818	0.1044	0.199	0.0973	0.1449	0.1618	0.2692	0.3586	0.101	0.0882	0.2422	0.3529	0.151	0.1875	0.1716	0.1355	0.0463
rs151059677	A	0.986222	199	0.0156	0.0164	0.0174	0	0.0707	0	0	0.0585	0	0.0404	0.0879	0.0388	0.0044	0.0701	0.0735	0	0	0	0	0.0469	0.0235	0.0625	0.0577	0.0637	0.0981	0
rs34884217	C	0.984311	200	0	0.0246	0.0233	0	0.1111	0	0	0.0372	0	0.0404	0.0934	0.034	0	0.1542	0.0147	0	0.0051	0	0	0.0703	0.0294	0.0469	0.0625	0.0147	0.0794	0
rs10464059	A	0.983627	201	0.2708	0.3279	0.2674	0.2903	0.1263	0.3738	0.2524	0.0904	0.3232	0.197	0.1538	0.2621	0.354	0.1495	0.2451	0.3173	0.3586	0.3333	0.3412	0.1484	0.1235	0.2448	0.1587	0.2647	0.1028	0.3009
rs113732002	C	0.984554	202	0.0104	0.0492	0.064	0	0.096	0	0	0.1117	0	0.0606	0.0659	0.0291	0	0.0467	0.0343	0	0	0	0	0.1797	0.1235	0.0521	0.0673	0.0441	0.0514	0
rs17092224	C	0.982586	203	0.2188	0.1393	0.1163	0.043	0.096	0.068	0.0571	0.0532	0.1818	0.101	0.1099	0.1117	0.2168	0.0981	0.1716	0.0433	0.0354	0.1667	0.2588	0.0625	0.0529	0.1771	0.0865	0.1078	0.1355	0.2361
rs5755468	C	0.982248	204	0.2708	0.2295	0.2326	0.457	0.3737	0.3447	0.481	0.3777	0.3434	0.3333	0.3956	0.2427	0.2611	0.3411	0.2647	0.3942	0.4646	0.2071	0.2529	0.3828	0.3588	0.2188	0.351	0.2304	0.3832	0.2917
rs11248051	T	0.981958	205	0.0312	0.0328	0.1802	0.1129	0.1162	0.0534	0.1429	0.0798	0.0253	0.1869	0.0824	0.2136	0.0133	0.0701	0.2206	0.1202	0.0859	0.0101	0	0.0312	0.0176	0.1354	0.1058	0.2549	0.1262	0.0046
rs2694528	C	0.983766	206	0.2292	0.2131	0.1105	0.0269	0.1111	0.0728	0.0381	0.1011	0.2828	0.1111	0.0659	0.0971	0.2389	0.1402	0.1127	0.0625	0.0404	0.3636	0.1941	0.0781	0.1059	0.0729	0.1298	0.1324	0.1262	0.2315
rs9275152	C	0.984128	207	0.0208	0.0492	0.064	0.0645	0.1667	0.068	0.0714	0.1702	0	0.1162	0.1429	0.0874	0.0133	0.0607	0.0931	0.1394	0.0303	0.0101	0	0.1953	0.2353	0.0469	0.1202	0.1078	0.0561	0.0093
rs7752646	G	0.98147	208	0.1354	0.0902	0.0523	0.0968	0.1465	0.0825	0.1048	0.0851	0.1313	0.1263	0.1374	0.0388	0.1372	0.1355	0.0735	0.1298	0.101	0.0909	0.1882	0.0938	0.0294	0.1198	0.0529	0.0539	0.1449	0.1898
rs959573	T	0.980018	209	0.276	0.2131	0.3256	0.4247	0.2879	0.3058	0.3619	0.3245	0.2576	0.2172	0.2692	0.4175	0.2035	0.3832	0.3971	0.3462	0.4192	0.2071	0.1647	0.3047	0.3059	0.4115	0.3173	0.4363	0.2991	0.2639
rs823128	G	0.980353	210	0.3385	0.3279	0.157	0.0806	0.0152	0.1893	0.1524	0.1596	0.2677	0.0556	0.044	0.068	0.4115	0.0374	0.1275	0.1202	0.1919	0.3636	0.4176	0.1172	0.2471	0.0833	0.1058	0.1716	0.0187	0.3704
rs17565841	A	0.980378	211	0.026	0.0656	0.1163	0.0968	0.1061	0.0631	0.1	0.1064	0.0354	0.0909	0.1429	0.1262	0.0177	0.1308	0.1176	0.0144	0.1111	0.101	0.0824	0.1406	0.2176	0.1823	0.101	0.1127	0.1308	0.037
rs3793947	A	0.978396	212	0.3646	0.3852	0.4477	0.5753	0.3788	0.4563	0.4667	0.367	0.4545	0.4949	0.4066	0.4563	0.3363	0.4439	0.4853	0.4567	0.4798	0.3838	0.2882	0.4141	0.2529	0.4635	0.4808	0.4706	0.5187	0.3935
rs77351827	T	0.97713	213	0.0052	0	0.0116	0	0.1061	0	0.0048	0.1277	0	0.1364	0.1154	0.0146	0.0133	0.1308	0.0147	0	0	0	0	0.0625	0.0294	0.0469	0.1106	0.0147	0.1495	0
rs10495397	G	0.973792	214	0.3073	0.2541	0.0116	0.0108	0.0152	0.0485	0.0571	0.0372	0.2424	0	0.011	0.0146	0.4248	0.0047	0.0392	0.0529	0.0051	0.2323	0.3765	0.0078	0.0118	0.026	0.0433	0.0196	0.0047	0.2454
rs1450522	G	0.979423	215	0.1719	0.1475	0.3663	0.5323	0.303	0.5388	0.5762	0.3404	0.1162	0.3081	0.3352	0.3835	0.0929	0.271	0.2843	0.5577	0.5051	0.1616	0.1353	0.3438	0.3706	0.3594	0.3317	0.299	0.3178	0.125
rs10760490	A	0.983641	216	0.0938	0.0984	0.1221	0.0161	0.1869	0.0243	0.0286	0.2021	0.1061	0.1465	0.1538	0.1408	0.1106	0.1449	0.1176	0.0865	0.0101	0.1212	0.1118	0.2656	0.2588	0.151	0.1202	0.1225	0.1449	0.0417
rs9468195	G	0.984659	217	0.4167	0.3607	0.3256	0.2258	0.2374	0.2282	0.1286	0.2819	0.4343	0.2121	0.2802	0.2816	0.3805	0.2617	0.2794	0.1731	0.1616	0.5657	0.3824	0.2266	0.2471	0.3125	0.2933	0.3284	0.2477	0.4722
rs78448334	G	0.98382	218	0.0104	0.0328	0.1744	0.0699	0.0354	0.1019	0.081	0.0479	0.0051	0.0354	0.0165	0.1068	0.0354	0.0187	0.1373	0.1442	0.1212	0.0152	0.0118	0.0078	0.0647	0.1146	0.0096	0.1569	0.0187	0
rs4073221	G	0.983042	219	0.0052	0.041	0.0814	0.0538	0.1515	0.0728	0.0476	0.0851	0	0.1313	0.1648	0.0243	0	0.1495	0.0294	0.0337	0.096	0.0051	0	0.0938	0.0706	0.0469	0.101	0.0392	0.0888	0
rs73656147	G	0.980965	220	0.2188	0.2213	0.0058	0	0.0202	0.0049	0	0.0532	0.2424	0.0051	0.011	0.0097	0.2611	0.028	0.0049	0	0	0.1919	0.2059	0.0156	0.0176	0.0104	0.0385	0.0049	0.0234	0.3009
rs12817488	A	0.983034	221	0.2656	0.2623	0.4767	0.543	0.4596	0.4417	0.5905	0.4947	0.303	0.4545	0.478	0.5243	0.1947	0.4486	0.5049	0.5577	0.601	0.2525	0.1706	0.4531	0.4235	0.3594	0.4231	0.4118	0.4019	0.2731
rs7077361	C	0.982892	222	0.0781	0.0246	0.064	0	0.1313	0	0	0.0585	0.0606	0.0909	0.1044	0.0583	0.0575	0.0794	0.0784	0	0	0.0808	0.1059	0.1016	0.0235	0.1042	0.1106	0.0882	0.0748	0.0694
rs5910	A	0.979706	223	0.4375	0.4098	0.3779	0.5161	0.3788	0.4563	0.4238	0.3564	0.3434	0.4293	0.3736	0.3398	0.4558	0.3972	0.3284	0.3606	0.4949	0.3939	0.5059	0.4297	0.4118	0.3438	0.2981	0.299	0.3645	0.4398
rs6741991	G	0.978545	224	0.3385	0.2049	0.3256	0.2581	0.2626	0.3058	0.2238	0.3138	0.3333	0.3333	0.2747	0.3592	0.2965	0.2056	0.3284	0.2548	0.2172	0.3081	0.3235	0.5078	0.4824	0.4531	0.351	0.4412	0.229	0.2963
rs7938782	G	0.97885	225	0.3333	0.2705	0.2558	0.1237	0.1313	0.1893	0.0857	0.1862	0.3889	0.0758	0.1648	0.3252	0.2965	0.1729	0.3824	0.1827	0.1263	0.3687	0.3706	0.0391	0.0529	0.3021	0.1923	0.3088	0.1822	0.3981
rs1474055	T	0.981041	226	0.1562	0.1885	0.2035	0.3495	0.101	0.3155	0.3429	0.1862	0.1566	0.1263	0.0989	0.1942	0.1593	0.1215	0.1765	0.2692	0.3687	0.1768	0.2	0.25	0.3353	0.1562	0.1827	0.1569	0.1449	0.1389
rs34105455	G	0.981454	227	0.0052	0.0246	0.0233	0	0.1212	0.0097	0	0.1011	0	0.1667	0.1758	0.0291	0	0.1121	0.0147	0	0.0051	0.0051	0	0.0547	0.0353	0.0312	0.0865	0.0294	0.1729	0.0046
rs9783733	T	0.979541	228	0.2656	0.2213	0.0756	0.1022	0.0808	0.1117	0.0905	0.0691	0.2879	0.1111	0.044	0.0631	0.3761	0.0701	0.0637	0.0817	0.1111	0.1869	0.3	0.0469	0.0235	0.0469	0.0913	0.0735	0.0654	0.3287
rs12147950	C	0.980187	229	0.3333	0.4098	0.5407	0.4032	0.5707	0.5631	0.5333	0.484	0.3485	0.5253	0.5549	0.466	0.2478	0.5467	0.5686	0.5625	0.4949	0.3434	0.3118	0.4375	0.5882	0.5521	0.5337	0.4608	0.5888	0.3287
rs873786	T	0.979098	230	0	0.0246	0.0233	0	0.1061	0	0	0.0426	0	0.0404	0.0879	0.034	0	0.1682	0.0147	0	0.0051	0	0	0.0781	0.0294	0.0469	0.0529	0.0147	0.0748	0
rs4128840	A	0.975777	231	0.5208	0.5656	0.3837	0.5914	0.4444	0.5728	0.619	0.2979	0.5303	0.5202	0.3956	0.5049	0.531	0.3271	0.4314	0.5673	0.5202	0.5455	0.5294	0.3359	0.5294	0.4635	0.4087	0.5049	0.3925	0.5972
rs17577094	G	0.97899	232	0.0417	0.082	0.0465	0	0.2071	0	0	0.1809	0	0.1061	0.2473	0.0922	0.0044	0.2664	0.0441	0.0048	0	0.0051	0	0.1719	0.0706	0.099	0.1971	0.0294	0.3645	0
rs2248244	A	0.977491	233	0.3021	0.2295	0.407	0.4301	0.2576	0.3301	0.3571	0.2819	0.2677	0.3232	0.2692	0.4078	0.3142	0.229	0.3922	0.375	0.3687	0.2576	0.2235	0.2734	0.2471	0.401	0.3269	0.4902	0.229	0.287
rs1867598	G	0.976231	234	0.2604	0.2213	0.1163	0.0269	0.1061	0.0777	0.0381	0.1011	0.3232	0.1313	0.0659	0.0971	0.2389	0.1308	0.1078	0.0625	0.0404	0.3636	0.1941	0.0781	0.1118	0.0781	0.125	0.1373	0.1308	0.2454
rs6825004	G	0.979435	235	0.2344	0.1885	0.2558	0.3602	0.2727	0.3544	0.4048	0.4149	0.1414	0.2576	0.3297	0.233	0.2168	0.3738	0.2304	0.3269	0.3535	0.1212	0.1882	0.6172	0.5588	0.1615	0.3942	0.2108	0.3131	0.1157
rs10253857	T	0.980652	236	0.3385	0.3361	0.2733	0.4301	0.1515	0.3786	0.3857	0.2074	0.2778	0.2323	0.2473	0.1893	0.2876	0.2757	0.2206	0.2837	0.3687	0.3838	0.3176	0.1016	0.0706	0.2188	0.2404	0.201	0.2944	0.3519
rs111841435	T	0.98145	237	0.0414	0.0521	0.0538	0.0352	0.1611	0.0375	0.0443	0.1103	0.0069	0.1312	0.1397	0.1	0.0058	0.125	0.1724	0.0066	0.0197	0.026	0.0156	0.0833	0.0078	0.0694	0.0779	0.094	0.1118	0.0122
rs1941184	C	0.9787	238	0.599	0.623	0.407	0.2849	0.303	0.2087	0.2476	0.266	0.5909	0.3434	0.3846	0.5437	0.7035	0.2757	0.3627	0.2933	0.2071	0.601	0.5824	0.3516	0.2588	0.5156	0.3317	0.4657	0.2757	0.6296
rs10756907	G	0.985149	239	0.0208	0.0656	0.2151	0.2581	0.2576	0.4126	0.4048	0.234	0	0.2424	0.1648	0.2864	0.0044	0.285	0.2696	0.3942	0.3636	0.0253	0	0.3203	0.2529	0.276	0.2019	0.2794	0.215	0
rs11634227	C	0.985	240	0.5208	0.5	0.4419	0.4032	0.4192	0.3398	0.4	0.516	0.5101	0.4444	0.3956	0.4175	0.6106	0.4299	0.4608	0.351	0.3889	0.4293	0.5118	0.5	0.6824	0.4219	0.4663	0.4265	0.4393	0.5833
rs11060112	C	0.98302	241	0.0417	0.0492	0.0814	0.1935	0.2626	0.199	0.181	0.1915	0.0101	0.1919	0.3077	0.0485	0.0133	0.229	0.0588	0.2019	0.1869	0.0253	0.0412	0.1953	0.1412	0.1146	0.226	0.0539	0.257	0.0185
rs9468199	A	0.982147	242	0.4792	0.418	0.3372	0.2258	0.1515	0.233	0.1286	0.2872	0.5404	0.1667	0.1758	0.2864	0.4602	0.2009	0.2794	0.1731	0.1616	0.5859	0.4824	0.2188	0.2353	0.3125	0.2115	0.3284	0.2009	0.5509
rs55971529	G	0.98344	243	0.0677	0.0656	0.1628	0.3333	0.0303	0.2718	0.3333	0.0585	0.0707	0.0253	0.011	0.0971	0.0664	0.0374	0.098	0.2308	0.2879	0.096	0.0706	0.1172	0.0647	0.1562	0.0962	0.0833	0.0374	0.0602
rs2395163	C	0.986638	244	0.0781	0.0984	0.2733	0.0323	0.2929	0.1311	0.0857	0.1862	0.0657	0.1768	0.2527	0.199	0.146	0.1308	0.2059	0.1106	0.0707	0.0455	0.1353	0.2578	0.2882	0.151	0.1923	0.2255	0.1495	0.0602
rs1442190	A	0.984586	245	0.1823	0.1639	0.0291	0.0269	0.0202	0.0097	0.0143	0.0213	0.2222	0.0354	0.0165	0.0194	0.2212	0.0327	0.0245	0.0288	0.0051	0.1667	0.2294	0.0234	0.0059	0.0365	0.0769	0.0539	0.028	0.2454
rs2242330	G	0.984283	246	0.1042	0.1393	0.2558	0.2849	0.2525	0.2524	0.3095	0.1649	0.1111	0.2677	0.2637	0.301	0.0841	0.2009	0.299	0.1442	0.2424	0.1212	0.1235	0.0781	0.1353	0.3177	0.1731	0.3333	0.2757	0.0926
rs17497526	C	0.981985	247	0.0104	0.0246	0.0523	0.1183	0.101	0.0874	0.0762	0.0798	0	0.1111	0.0824	0.0146	0	0.0935	0.0343	0.0913	0.1566	0	0	0.0781	0.1059	0.0208	0.0577	0.0539	0.0935	0
rs415430	C	0.981532	248	0.125	0.1311	0.0465	0	0.1869	0	0	0.1915	0.1465	0.101	0.2308	0.0874	0.0885	0.2664	0.0392	0.0048	0	0.0758	0.1529	0.1406	0.0824	0.0677	0.2212	0.0196	0.2897	0.1065
rs12959200	T	0.979707	249	0.2604	0.2541	0.3837	0.3656	0.1263	0.5243	0.519	0.25	0.2626	0.2222	0.0934	0.2961	0.208	0.1121	0.3039	0.6346	0.4192	0.298	0.2882	0.3125	0.3647	0.3333	0.1587	0.348	0.1495	0.2546
rs1293298	C	0.98536	250	0.3594	0.2541	0.1221	0	0.2525	0.0049	0	0.25	0.3434	0.2172	0.2747	0.2087	0.2566	0.3224	0.1324	0	0.0051	0.2727	0.2647	0.1562	0.0882	0.1094	0.2067	0.1716	0.243	0.3472
rs11950533	A	0.983405	251	0.0469	0.0246	0.1453	0.2957	0.101	0.301	0.2857	0.1277	0.0303	0.2273	0.1319	0.2427	0.0398	0.1542	0.1716	0.3798	0.2879	0.0303	0.0353	0.1875	0.2765	0.1615	0.1538	0.1912	0.0748	0.037
rs9323124	A	0.985335	252	0.1562	0.1393	0.1744	0.0161	0.3232	0.0631	0.0286	0.2234	0.1717	0.2323	0.2747	0.1311	0.2434	0.2103	0.1618	0.024	0.0101	0.1768	0.3059	0.1875	0.1471	0.1042	0.2212	0.1716	0.1682	0.1296
rs7479949	C	0.981768	253	0.4115	0.3115	0.4302	0.6075	0.3687	0.4466	0.4286	0.367	0.4394	0.4646	0.4066	0.4515	0.3009	0.4533	0.5049	0.4808	0.4495	0.404	0.2588	0.4297	0.2706	0.4635	0.4808	0.4951	0.5187	0.338
rs73564758	G	0.979229	254	0.2344	0.1721	0.0291	0.0108	0	0.0146	0.019	0.016	0.2677	0	0	0.0146	0.3097	0	0.0294	0.0192	0.0051	0.2222	0.3059	0.0078	0.0059	0.0156	0.024	0.0441	0.0047	0.2731
rs816535	T	0.981703	255	0.0625	0.0492	0.1453	0.2849	0.2374	0.3155	0.2857	0.234	0.0556	0.2828	0.2308	0.0922	0.0708	0.2383	0.1078	0.1442	0.3081	0.0808	0.0529	0.2891	0.2176	0.0885	0.1442	0.0784	0.229	0.0833
rs7221167	C	0.980616	256	0.2448	0.2541	0.3314	0.2849	0.4293	0.2184	0.3143	0.4202	0.2475	0.3939	0.522	0.4806	0.2434	0.4299	0.4069	0.274	0.3333	0.1717	0.2412	0.3516	0.4176	0.3646	0.4183	0.3578	0.4813	0.2778
rs947211	A	0.977291	257	0.625	0.5082	0.436	0.3925	0.2374	0.5146	0.4381	0.4628	0.5556	0.2727	0.2527	0.335	0.7345	0.243	0.3431	0.5673	0.5303	0.6717	0.7	0.5312	0.7176	0.3333	0.3894	0.4314	0.2336	0.6157
rs17833740	T	0.983599	258	0.0781	0.1557	0.2674	0.1667	0.3939	0.1942	0.1905	0.1968	0.1515	0.4141	0.3077	0.2913	0.0796	0.3505	0.2745	0.125	0.1313	0.1869	0.0824	0.1641	0.0588	0.3698	0.2933	0.25	0.3738	0.1157
rs10748818	G	0.980222	259	0.1406	0.123	0.2442	0.3226	0.1061	0.3641	0.3476	0.0904	0.1313	0.101	0.1154	0.2282	0.1239	0.1262	0.2647	0.3894	0.4394	0.1566	0.1471	0.1641	0.2471	0.2031	0.1779	0.2696	0.1402	0.1065
rs7617877	A	0.982824	260	0.4271	0.4426	0.4302	0.2151	0.3535	0.1942	0.219	0.2872	0.4596	0.3384	0.3242	0.4951	0.5664	0.3178	0.3578	0.3077	0.1616	0.5505	0.5294	0.1953	0.1059	0.4271	0.3221	0.3627	0.3879	0.4676
rs1027647	A	0.984256	261	0.0833	0.1393	0.2326	0.4677	0.5	0.3689	0.4524	0.3351	0.0354	0.3788	0.4505	0.1602	0.0354	0.5374	0.1569	0.3798	0.2828	0.0354	0.0294	0.2656	0.1118	0.1771	0.3846	0.1275	0.4346	0.0463
rs16846351	G	0.984078	262	0	0.0164	0.0814	0.0376	0	0.0631	0.0714	0.1383	0	0	0	0.0728	0	0	0.098	0.1058	0.0657	0	0	0.1172	0.3824	0.0521	0.0769	0.0637	0	0
rs429358	C	0.987945	263	0.2552	0.2049	0.0872	0.1022	0.1768	0.1019	0.0571	0.1543	0.2424	0.1869	0.1758	0.0485	0.2743	0.1402	0.0833	0.0817	0.0909	0.3788	0.2588	0.0859	0.0588	0.0833	0.1058	0.1324	0.1028	0.2361
rs34656641	C	0.983254	264	0.0104	0.0492	0.0988	0	0.1364	0	0	0.1011	0	0.0909	0.1209	0.1408	0.0044	0.1729	0.1176	0	0	0	0	0.1719	0.1588	0.1615	0.1827	0.1225	0.1963	0
rs6532197	G	0.97977	265	0.3073	0.3361	0.157	0.371	0.0606	0.2816	0.3238	0.0691	0.3939	0.0808	0.0714	0.0777	0.4469	0.0748	0.1127	0.3077	0.303	0.3333	0.3706	0.0781	0.0176	0.1615	0.1442	0.1373	0.0841	0.3704
rs4418897	G	0.984004	266	0.1302	0.1885	0.3547	0.2473	0.2374	0.2621	0.2238	0.3351	0.1667	0.2576	0.2692	0.2913	0.1637	0.2477	0.3284	0.2163	0.2879	0.1717	0.1235	0.3281	0.4647	0.2865	0.2837	0.3529	0.2336	0.1852
rs10495912	A	0.981491	267	0.1146	0.1557	0.1047	0	0.1667	0.034	0.0333	0.0957	0.096	0.2121	0.2582	0.1942	0.115	0.2243	0.2353	0.0144	0.0253	0.101	0.0882	0.1094	0.0765	0.2083	0.1875	0.1667	0.285	0.1157
rs2839398	G	0.978202	268	0.1615	0.1393	0.1919	0.3817	0.1313	0.3204	0.3381	0.1489	0.1818	0.1667	0.0769	0.0825	0.2035	0.1028	0.1275	0.2981	0.399	0.2222	0.1824	0.1953	0.1824	0.1406	0.149	0.1618	0.1168	0.2361
rs3742785	C	0.978945	269	0.5156	0.5246	0.3953	0.1452	0.2222	0.233	0.2	0.2979	0.6667	0.2576	0.2582	0.4417	0.5487	0.271	0.4216	0.2308	0.1818	0.5505	0.6176	0.375	0.4529	0.3646	0.2404	0.402	0.1682	0.5833
rs4784227	T	0.979773	270	0.0729	0.082	0.1628	0.2634	0.2323	0.2233	0.3048	0.3085	0.0303	0.2929	0.2308	0.2282	0.0221	0.2383	0.2647	0.2404	0.2424	0.0303	0.0471	0.3203	0.4294	0.2344	0.2163	0.2108	0.2757	0.0278
rs2414739	G	0.976038	271	0.5104	0.4836	0.2907	0.1505	0.2576	0.1699	0.1762	0.2872	0.5253	0.303	0.3352	0.335	0.5088	0.2664	0.2745	0.2115	0.2576	0.4747	0.6176	0.1875	0.1471	0.2917	0.2356	0.3088	0.243	0.5093
rs8005172	T	0.984109	272	0.3594	0.2459	0.3779	0.6183	0.4343	0.6408	0.5905	0.5319	0.2778	0.4192	0.3571	0.3981	0.2965	0.4299	0.4412	0.625	0.5758	0.3182	0.2353	0.5547	0.5059	0.474	0.3702	0.3824	0.4579	0.3333
rs4954162	A	0.983257	273	0.0833	0.0656	0.1163	0.0161	0.1313	0.034	0.0524	0.1755	0.0707	0.1667	0.1264	0.1019	0.0752	0.2383	0.1667	0.0288	0.0253	0.0909	0.0882	0.125	0.0294	0.1198	0.2212	0.1275	0.2944	0.0694
rs16854023	C	0.979035	274	0.0573	0.0656	0.2616	0.3602	0.197	0.3738	0.319	0.0745	0.0606	0.2727	0.2473	0.2524	0.031	0.2056	0.2402	0.4231	0.3636	0.0808	0.0588	0.0938	0.0294	0.1875	0.1346	0.1863	0.1636	0.0648
rs199515	G	0.985775	275	0.1198	0.1311	0.0465	0	0.1919	0	0	0.1915	0.1465	0.101	0.2308	0.0874	0.1018	0.2664	0.0392	0.0048	0	0.0808	0.1706	0.1406	0.0824	0.0677	0.2212	0.0196	0.2897	0.1111
rs11701722	C	0.974812	276	0.224	0.1885	0.4128	0.4355	0.2677	0.335	0.3524	0.3032	0.2374	0.3232	0.2747	0.4175	0.1991	0.2477	0.3922	0.3558	0.3788	0.1717	0.1529	0.2656	0.2412	0.3542	0.3221	0.4706	0.243	0.2639
rs4837628	C	0.981899	277	0.6198	0.6393	0.343	0.3495	0.4899	0.3252	0.2905	0.383	0.6515	0.404	0.489	0.3835	0.6814	0.4766	0.2451	0.3798	0.2626	0.6313	0.6941	0.375	0.4	0.3646	0.5144	0.2941	0.3785	0.5509
rs979812	T	0.982992	278	0.349	0.2459	0.3779	0.6183	0.4343	0.6359	0.5905	0.5319	0.2677	0.4192	0.3571	0.3981	0.3009	0.4299	0.4412	0.625	0.5758	0.3232	0.2353	0.5547	0.5059	0.474	0.3702	0.3824	0.4579	0.3287
rs17031893	G	0.984665	279	0.2083	0.2377	0.1163	0	0.1768	0.0437	0.0286	0.117	0.2222	0.2323	0.2692	0.2136	0.292	0.229	0.2402	0.0192	0.0253	0.2222	0.1941	0.125	0.0882	0.2344	0.2308	0.1716	0.2944	0.2269
rs55818311	C	0.980246	280	0.4115	0.4344	0.5058	0.6237	0.3384	0.6456	0.7	0.4628	0.4444	0.2929	0.3846	0.4951	0.3053	0.3318	0.4804	0.6538	0.6717	0.5707	0.3882	0.3828	0.6	0.4896	0.3606	0.5196	0.3084	0.4398
rs5019538	G	0.985716	281	0.2083	0.2377	0.0523	0	0.3636	0	0	0.1809	0.2222	0.3131	0.3022	0.1359	0.2168	0.2944	0.1029	0	0.0051	0.2273	0.2235	0.1719	0.0882	0.1406	0.2308	0.1078	0.3224	0.2315
rs3802920	T	0.979976	282	0.0521	0.0656	0.2035	0.1828	0.1667	0.1311	0.1429	0.133	0.0152	0.1111	0.1648	0.165	0.031	0.1963	0.2598	0.0962	0.202	0.0404	0.0176	0.1328	0.1412	0.1354	0.1683	0.1667	0.2383	0.0139
rs4921739	C	0.974796	283	0.3125	0.3607	0.0756	0.2312	0.2121	0.233	0.2429	0.2713	0.404	0.2879	0.2033	0.1019	0.3363	0.1822	0.0637	0.3077	0.1919	0.303	0.4	0.3828	0.5235	0.0729	0.3269	0.0931	0.1916	0.3287
rs11248060	T	0.98184	284	0.0312	0.041	0.1802	0.1183	0.1313	0.068	0.1333	0.0904	0	0.1768	0.1044	0.2621	0.0354	0.0748	0.2451	0.1346	0.0859	0.0152	0.0176	0.0391	0.0294	0.1719	0.0721	0.3186	0.1168	0.0185
rs7870456	T	0.972531	285	0.5729	0.4754	0.4477	0.2043	0.2121	0.267	0.2095	0.3298	0.5808	0.2121	0.2198	0.4078	0.5752	0.2617	0.4265	0.2644	0.2273	0.5909	0.7	0.3594	0.3824	0.3698	0.2692	0.402	0.2103	0.5694
rs148534175	T	0.976287	286	0.1198	0.0656	0.1802	0.4462	0.1263	0.4126	0.4619	0.133	0.0657	0.2374	0.1319	0.0971	0.1593	0.1402	0.1078	0.2596	0.4697	0.1263	0.1529	0.0781	0.1294	0.099	0.149	0.152	0.1075	0.0417
rs2942168	A	0.979733	287	0.0417	0.082	0.0407	0	0.2071	0	0	0.1809	0	0.1061	0.2473	0.0922	0.0044	0.2617	0.0441	0.0048	0	0.0051	0.0059	0.1719	0.0706	0.099	0.1971	0.0294	0.3645	0
rs1564282	T	0.973473	288	0.026	0.0246	0.1802	0.1129	0.1162	0.0534	0.1429	0.0798	0	0.1869	0.0824	0.2184	0.0044	0.0701	0.2157	0.1202	0.0859	0	0	0.0312	0.0176	0.1354	0.1058	0.2549	0.1262	0
rs6488987	C	0.968295	289	0.5312	0.5082	0.3663	0.5108	0.3737	0.4903	0.3429	0.383	0.5	0.3737	0.2967	0.2816	0.4381	0.2944	0.299	0.4038	0.4293	0.5051	0.5176	0.4531	0.5059	0.2396	0.3702	0.2794	0.3832	0.5231
rs72840788	A	0.963642	290	0.0365	0.0246	0.1395	0.0054	0.2424	0.0097	0	0.117	0	0.2525	0.2308	0.1602	0.0044	0.215	0.1373	0	0	0	0	0.1094	0.0647	0.25	0.1202	0.2059	0.1589	0
rs4266290	C	0.964081	291	0.5365	0.459	0.3837	0.5161	0.2424	0.6117	0.6619	0.266	0.5505	0.2273	0.2418	0.3058	0.5398	0.3084	0.2598	0.6202	0.601	0.4545	0.5412	0.3672	0.2412	0.1771	0.3942	0.2059	0.2196	0.5278
rs6465122	T	0.974463	292	0.1042	0.0902	0.1744	0.0054	0.2323	0	0.0048	0.2447	0.0758	0.197	0.2363	0.1893	0.1018	0.257	0.2059	0.0625	0.0101	0.1465	0.0824	0.0859	0.1235	0.1771	0.1971	0.2402	0.1449	0.0787
rs11796528	A	0.969814	293	0.131	0.2083	0.1077	0.0845	0.1879	0.1562	0.1076	0.2207	0.1724	0.1938	0.1838	0.12	0.076	0.125	0.1103	0.0461	0.1184	0.1039	0.1875	0.4375	0.4574	0.1944	0.1299	0.1544	0.0683	0.1159
rs3773384	T	0.962911	294	0.5833	0.5656	0.5233	0.2581	0.4141	0.4126	0.3762	0.3138	0.6414	0.4293	0.3462	0.5485	0.5752	0.3318	0.5098	0.5144	0.3182	0.702	0.6529	0.3359	0.2529	0.5208	0.4087	0.6373	0.3178	0.6667
rs11658976	G	0.964772	295	0.3646	0.3197	0.5523	0.6452	0.4444	0.5971	0.6095	0.4521	0.3384	0.3889	0.3956	0.3981	0.385	0.3178	0.5588	0.5433	0.596	0.3737	0.2647	0.5156	0.6353	0.4688	0.399	0.5784	0.3505	0.3102
rs8070723	G	0.969008	296	0.1406	0.2213	0.0407	0	0.2071	0	0	0.1862	0.1313	0.1061	0.2473	0.0922	0.1195	0.2664	0.0441	0.0048	0	0.1212	0.1294	0.1797	0.0706	0.099	0.2115	0.0294	0.3645	0.1204
rs10463554	C	0.96262	297	0.3698	0.3033	0.1628	0.4946	0.3131	0.3835	0.4238	0.3085	0.3687	0.3333	0.2967	0.1505	0.385	0.285	0.1471	0.4183	0.4394	0.3939	0.4412	0.2578	0.1588	0.2083	0.2885	0.152	0.2804	0.3843
rs1994090	G	0.969702	298	0.0885	0.0574	0.2616	0.0323	0.2525	0.0922	0.0238	0.1383	0.0606	0.1768	0.2418	0.2718	0.1106	0.2196	0.3137	0.0529	0.0657	0.0808	0.0647	0.0703	0.0882	0.2552	0.1587	0.2696	0.2336	0.0787
rs17115100	T	0.963323	299	0.0781	0.041	0.2733	0.2796	0.0657	0.3544	0.3333	0.1277	0.0556	0.0606	0.1044	0.2767	0.0487	0.1168	0.2696	0.351	0.4141	0.0404	0.0353	0.2188	0.4059	0.2083	0.0913	0.2598	0.1168	0.037
rs6932127	C	0.970724	300	0.401	0.2623	0.1163	0.0269	0.0707	0.0049	0.0143	0.1489	0.4343	0.1768	0.1264	0.1262	0.3496	0.0607	0.1078	0.024	0.0101	0.3586	0.3529	0.1719	0.1235	0.1458	0.2019	0.1422	0.1402	0.3611
rs12771445	T	0.963284	301	0.0938	0.0984	0.3081	0.2903	0.303	0.1942	0.1571	0.3085	0.0808	0.2525	0.2747	0.2379	0.0619	0.3084	0.2696	0.1971	0.2626	0.1313	0.0647	0.3203	0.4059	0.3229	0.2933	0.2402	0.285	0.0833
rs4964469	A	0.964721	302	0.6458	0.6311	0.3547	0.3656	0.4242	0.4029	0.4048	0.383	0.7121	0.4949	0.3516	0.3932	0.6416	0.4393	0.4069	0.3654	0.3788	0.6919	0.6118	0.2891	0.3588	0.4323	0.3942	0.3431	0.3832	0.6343
rs356182	G	0.963561	303	0.276	0.3115	0.3314	0.629	0.399	0.6311	0.6476	0.3298	0.2576	0.3889	0.3681	0.3204	0.3717	0.3084	0.3873	0.649	0.5909	0.2222	0.3588	0.4609	0.4588	0.3906	0.375	0.3725	0.3505	0.3009
rs2740594	G	0.969322	304	0.0469	0.082	0.093	0	0.2677	0.0049	0	0.2394	0.0051	0.2172	0.2802	0.1117	0.0398	0.3178	0.1127	0	0.0051	0.0455	0.0235	0.1484	0.0765	0.0885	0.1827	0.1422	0.2383	0.0139
rs10918270	A	0.958235	305	0.2917	0.2787	0.3663	0.2957	0.4495	0.2913	0.2381	0.2872	0.3333	0.4444	0.3956	0.3738	0.3363	0.4159	0.5	0.1202	0.2929	0.3081	0.2765	0.1953	0.1353	0.375	0.3606	0.3971	0.3832	0.375
rs6532194	T	0.958468	306	0.4271	0.4426	0.3023	0.6022	0.0758	0.4757	0.5333	0.2447	0.5758	0.1162	0.0659	0.3058	0.5265	0.1168	0.2843	0.6058	0.5202	0.5152	0.4882	0.375	0.4706	0.3125	0.2452	0.3725	0.0888	0.5417
rs849898	G	0.966579	307	0.1042	0.1148	0.1163	0.0645	0.4394	0.1019	0.081	0.3617	0.0354	0.3384	0.4341	0.2039	0.0531	0.3692	0.1324	0.0913	0.0707	0.0152	0.0765	0.3125	0.2824	0.224	0.3077	0.1471	0.3925	0.0139
rs4713118	G	0.954652	308	0.4635	0.4016	0.3256	0.2258	0.2374	0.2282	0.1286	0.2819	0.4899	0.2121	0.2802	0.2816	0.4292	0.2617	0.2794	0.1731	0.1616	0.6061	0.4471	0.2344	0.2471	0.3125	0.2981	0.3284	0.2477	0.5093
rs1536076	G	0.961315	309	0.0365	0.0656	0.3081	0.2688	0.2576	0.4078	0.4095	0.25	0.0101	0.2424	0.1648	0.3835	0.0088	0.2944	0.3578	0.4087	0.3737	0.0253	0.0118	0.3281	0.2647	0.349	0.2019	0.3775	0.2336	0.0324
rs10121009	T	0.958924	310	0.5312	0.4344	0.4128	0.5161	0.2172	0.4223	0.4905	0.2074	0.6313	0.2929	0.1538	0.233	0.5796	0.1402	0.2255	0.3942	0.4293	0.5404	0.5529	0.2266	0.2059	0.25	0.2067	0.2451	0.215	0.5648
rs4778720	A	0.965189	311	0.2656	0.3197	0.4826	0.2796	0.5808	0.2913	0.2905	0.5585	0.2525	0.6717	0.5659	0.5194	0.2434	0.5327	0.5147	0.3317	0.2626	0.1818	0.2353	0.4609	0.5118	0.4427	0.4712	0.4412	0.5935	0.2546
rs7225002	G	0.957259	312	0.4635	0.459	0.2151	0.2903	0.4293	0.4903	0.4238	0.4255	0.303	0.4141	0.4615	0.2767	0.4115	0.4159	0.1422	0.5144	0.3283	0.3333	0.4353	0.5469	0.6412	0.2396	0.3846	0.1078	0.4766	0.3102
rs12951632	C	0.956807	313	0.1875	0.1967	0.5233	0.4946	0.3333	0.3835	0.4667	0.1968	0.2121	0.2424	0.3242	0.534	0.1681	0.2056	0.4951	0.4567	0.4646	0.2525	0.1294	0.1719	0.1941	0.5156	0.2452	0.5049	0.2336	0.2037
rs7984966	C	0.972663	314	0.375	0.459	0.0872	0.0699	0.2374	0.034	0.0429	0.2394	0.3788	0.1515	0.2582	0.0728	0.3451	0.2523	0.0588	0.0385	0.0253	0.4242	0.3824	0.1172	0.0882	0.1354	0.2067	0.0833	0.3411	0.3796
rs10501570	C	0.962105	315	0.026	0.0246	0.064	0.0376	0.1869	0.0243	0.0143	0.1649	0	0.197	0.1429	0.1165	0.0133	0.1589	0.1029	0.0144	0.0354	0.0051	0	0.2266	0.2235	0.0938	0.226	0.1029	0.1822	0
rs4538475	G	0.962245	316	0.3542	0.3033	0.3023	0.4839	0.1414	0.534	0.5905	0.1649	0.399	0.202	0.1703	0.2282	0.3761	0.1729	0.2059	0.5962	0.5707	0.2727	0.3647	0.3047	0.2235	0.151	0.2548	0.1569	0.1262	0.3472
rs1941685	G	0.973359	317	0.1823	0.2705	0.3895	0.1344	0.4697	0.1117	0.119	0.3191	0.1364	0.4444	0.5385	0.4563	0.323	0.5047	0.4363	0.1202	0.1111	0.2121	0.3	0.3359	0.2235	0.5	0.399	0.4559	0.4813	0.2593
rs13330839	G	0.958923	318	0.5	0.418	0.2616	0.3978	0.101	0.4175	0.3524	0.1596	0.5808	0.2222	0.1264	0.3155	0.3761	0.1262	0.4363	0.4375	0.3687	0.4646	0.5	0.0938	0.1235	0.2552	0.2163	0.3137	0.1682	0.5741
rs11060180	G	0.962336	319	0.0781	0.1393	0.1919	0.2527	0.4495	0.2039	0.2	0.3777	0.0455	0.3687	0.478	0.1748	0.0487	0.4299	0.2255	0.2212	0.2172	0.0707	0.0588	0.4453	0.5353	0.2812	0.4135	0.1912	0.4533	0.0602
rs943437	G	0.946203	320	0.7188	0.6475	0.2965	0.2957	0.1263	0.3204	0.4048	0.2606	0.7828	0.0808	0.1154	0.2913	0.7743	0.1402	0.2157	0.399	0.3788	0.6414	0.6706	0.1484	0.1353	0.3021	0.25	0.299	0.1916	0.7824
rs2956605	A	0.976284	321	0.1198	0.0902	0.3895	0.3387	0.3788	0.3592	0.3667	0.4681	0.0202	0.3434	0.3571	0.4272	0.0442	0.3972	0.3824	0.4952	0.3434	0.0303	0.0235	0.4375	0.3824	0.4531	0.2837	0.3873	0.3364	0.0231
rs5870994	TT	0.975608	322	0.1042	0.082	0.2209	0.1505	0.2374	0.0777	0.1238	0.2447	0.0556	0.2929	0.2418	0.199	0.0929	0.2757	0.2157	0.0337	0.0808	0.0354	0.0235	0.1641	0.1941	0.2604	0.2308	0.3088	0.271	0.037
rs13153459	C	0.968414	323	0.3958	0.377	0.0698	0.0914	0.1919	0.1262	0.1286	0.2606	0.3333	0.1818	0.1923	0.1117	0.4159	0.2243	0.1716	0.1154	0.1566	0.4545	0.4471	0.2578	0.1118	0.1406	0.2404	0.1078	0.2897	0.3519
rs2296887	C	0.972905	324	0.0573	0.041	0.2442	0.3226	0.101	0.3641	0.3476	0.0851	0	0.101	0.1154	0.2282	0.0044	0.1215	0.2696	0.3894	0.4394	0.0051	0	0.1406	0.2353	0.2031	0.1394	0.2696	0.1402	0
rs1998049	T	0.967025	325	0.2292	0.2049	0.314	0.086	0.3384	0.0825	0.0571	0.2553	0.2475	0.2879	0.3187	0.2767	0.2699	0.3084	0.2549	0.0769	0.1566	0.2576	0.2235	0.3281	0.3118	0.2812	0.2404	0.3529	0.271	0.2037
rs3935740	A	0.95867	326	0.5208	0.5082	0.093	0.2366	0.0657	0.2524	0.3	0.1277	0.5859	0.0808	0.0604	0.1456	0.5752	0.1215	0.152	0.1875	0.2172	0.5455	0.5118	0.0781	0.0412	0.0938	0.1635	0.098	0.1355	0.6343
rs10958605	A	0.973222	327	0.1458	0.1885	0.5291	0.3871	0.399	0.4078	0.4	0.4521	0.1061	0.4646	0.4505	0.4854	0.0973	0.3972	0.4216	0.4567	0.4293	0.1869	0.1294	0.4531	0.4412	0.4635	0.351	0.5049	0.4486	0.1019
rs9261484	T	0.965981	328	0.1562	0.1475	0.2616	0.4086	0.3384	0.301	0.2762	0.3298	0.1313	0.3384	0.2308	0.1942	0.146	0.2383	0.3088	0.1442	0.1869	0.1616	0.1118	0.2031	0.5471	0.2812	0.2596	0.2255	0.1729	0.1157
rs1887316	A	0.969159	329	0.4844	0.4098	0.093	0.1344	0.0455	0.1262	0.0952	0.1596	0.5051	0.0455	0.1044	0.1505	0.4867	0.1542	0.0686	0.1346	0.1111	0.4848	0.4059	0.1484	0.0647	0.0833	0.1971	0.1422	0.1682	0.4907
rs823118	T	0.967137	330	0.1615	0.2377	0.5116	0.586	0.5253	0.4854	0.5619	0.4362	0.2323	0.5051	0.5824	0.6068	0.1106	0.5467	0.5882	0.4471	0.4747	0.1111	0.1	0.3984	0.2118	0.5729	0.4423	0.4804	0.5187	0.162
rs224750	T	0.970042	331	0.4323	0.4098	0.2791	0.2634	0.3384	0.3058	0.3	0.5479	0.5758	0.3737	0.4341	0.2427	0.5044	0.4206	0.2696	0.3029	0.3384	0.4495	0.5353	0.6094	0.7824	0.2604	0.5192	0.2402	0.4252	0.5463
rs9568188	C	0.965471	332	0.5573	0.5984	0.4012	0.586	0.2879	0.7136	0.6143	0.2819	0.6212	0.3081	0.2527	0.301	0.6991	0.229	0.3824	0.5577	0.6919	0.5455	0.7059	0.3203	0.3882	0.3958	0.3462	0.4216	0.2336	0.5509
rs6808178	T	0.979258	333	0.0573	0.082	0.4302	0.2151	0.3838	0.199	0.219	0.2553	0.0354	0.404	0.3516	0.4951	0.0752	0.3364	0.3725	0.3077	0.1616	0.0909	0.0412	0.2656	0.0824	0.4271	0.274	0.3725	0.3785	0.037
rs302714	C	0.969384	334	0.1562	0.2705	0.2384	0.0806	0.2929	0.0437	0.0714	0.1702	0.1667	0.3636	0.3352	0.233	0.1637	0.2383	0.1716	0.1058	0.0758	0.2424	0.1529	0.2109	0.2353	0.2188	0.226	0.2598	0.3318	0.1667
rs12651314	T	0.958712	335	0.6719	0.541	0.3721	0.5108	0.197	0.5874	0.6333	0.2447	0.5808	0.1616	0.2088	0.2573	0.5841	0.2336	0.2059	0.649	0.5859	0.6465	0.6353	0.2734	0.1706	0.1615	0.3462	0.1765	0.1916	0.6713
rs11707416	A	0.981888	336	0.0365	0.0738	0.2558	0.1398	0.3687	0.068	0.1714	0.3245	0.0051	0.4545	0.3626	0.2524	0.0088	0.3785	0.2255	0.149	0.1768	0.0101	0.0118	0.3359	0.2647	0.3073	0.3029	0.2206	0.3505	0.0093
rs10516839	G	0.967945	337	0.0781	0.0574	0.1919	0	0.2828	0	0	0.1117	0.0152	0.2626	0.2033	0.1359	0.031	0.2196	0.098	0	0.0051	0.0606	0.0412	0.0938	0.0529	0.1927	0.1779	0.1127	0.2944	0.0185
rs1491942	G	0.964629	338	0.2656	0.2869	0.3256	0.3763	0.2273	0.3883	0.3619	0.2234	0.2424	0.1263	0.1538	0.3447	0.2655	0.2009	0.402	0.375	0.3687	0.3131	0.3294	0.4844	0.4176	0.276	0.1875	0.4216	0.215	0.25
rs7577851	T	0.959984	339	0.6615	0.5246	0.2907	0.2796	0.202	0.3107	0.2524	0.2447	0.6818	0.1919	0.2088	0.2816	0.6681	0.215	0.2892	0.2692	0.2778	0.6667	0.7294	0.2812	0.3941	0.276	0.2596	0.2843	0.1449	0.7037
rs823114	A	0.960905	340	0.1562	0.2131	0.5116	0.5806	0.5253	0.4757	0.5429	0.4362	0.2273	0.5051	0.5824	0.6068	0.1062	0.5467	0.5931	0.4471	0.4596	0.096	0.1	0.3984	0.2059	0.5781	0.4423	0.4804	0.5234	0.1528
rs687432	A	0.965221	341	0.5833	0.459	0.1279	0.1398	0.3283	0.2379	0.1762	0.4149	0.596	0.2222	0.3077	0.1214	0.6283	0.271	0.1716	0.2596	0.1616	0.5556	0.5294	0.3594	0.5118	0.1823	0.351	0.1373	0.2897	0.6481
rs10847864	T	0.97481	342	0.0677	0.0902	0.436	0.5	0.3232	0.4417	0.5571	0.4309	0.0202	0.3687	0.3242	0.5243	0.0708	0.3224	0.4657	0.5577	0.5909	0.0354	0.0412	0.375	0.3882	0.3385	0.351	0.3971	0.3551	0.0093
rs12528068	T	0.973421	343	0.375	0.4016	0.2151	0.1183	0.298	0.0388	0.081	0.2181	0.3838	0.2222	0.2308	0.1796	0.4027	0.2617	0.3039	0.0673	0.1566	0.5707	0.4235	0.0938	0.0588	0.2969	0.2885	0.2255	0.2617	0.4444
rs2042477	A	0.968939	344	0.1042	0.1066	0.2733	0.457	0.2677	0.4223	0.4619	0.2553	0.0455	0.2727	0.2747	0.2573	0.1372	0.1636	0.2941	0.3317	0.3586	0.101	0.0824	0.3672	0.5412	0.3177	0.3317	0.2647	0.2383	0.0509
rs208892	A	0.971772	345	0.6406	0.6557	0.4128	0.2688	0.4848	0.2379	0.2905	0.4787	0.6869	0.4192	0.4615	0.4854	0.677	0.4766	0.5882	0.3269	0.3081	0.5	0.7412	0.4297	0.3647	0.4948	0.4279	0.4706	0.4346	0.7269
rs9267659	A	0.964119	346	0.026	0.0492	0.1105	0.3925	0.2525	0.1893	0.219	0.0957	0	0.2576	0.2418	0.2087	0.0044	0.0841	0.1814	0.0673	0.2424	0.0354	0.0059	0.0391	0.0294	0.1094	0.0913	0.1912	0.1402	0.0093
rs3027247	C	0.956874	347	0.2292	0.2705	0.1977	0.2419	0.2475	0.3689	0.3476	0.4255	0.2323	0.1515	0.3626	0.165	0.1106	0.2804	0.1471	0.4952	0.2323	0.1919	0.1059	0.5391	0.6882	0.224	0.2644	0.201	0.3551	0.1852
rs823156	G	0.965663	348	0.625	0.541	0.3256	0.2742	0.1768	0.2816	0.2143	0.2394	0.5859	0.2222	0.1758	0.2282	0.708	0.2243	0.2647	0.1683	0.2929	0.7323	0.7059	0.2656	0.2941	0.2292	0.226	0.3284	0.1495	0.6852
rs953169	G	0.965667	349	0.1458	0.1639	0.4709	0.3817	0.4293	0.3738	0.3857	0.3457	0.0303	0.399	0.3462	0.4223	0.0133	0.4346	0.4559	0.3798	0.4596	0.1212	0.0765	0.3594	0.2824	0.3906	0.351	0.451	0.4206	0.0972
rs12283611	A	0.964012	350	0.6042	0.4918	0.3547	0.2849	0.3535	0.267	0.2714	0.3457	0.5505	0.4596	0.4011	0.4223	0.5973	0.4252	0.4314	0.2692	0.303	0.5051	0.5706	0.3438	0.1941	0.3854	0.476	0.4363	0.4953	0.5139
rs62120679	T	0.955278	351	0.3438	0.3361	0.4419	0.5806	0.3687	0.699	0.7286	0.3989	0.3333	0.3131	0.3187	0.4078	0.2788	0.3271	0.4461	0.6538	0.6566	0.4141	0.3235	0.4141	0.5706	0.375	0.3221	0.3775	0.3411	0.2824
rs12063142	T	0.961213	352	0.2188	0.2705	0.3721	0.0161	0.2475	0.0437	0.0476	0.2553	0.3384	0.3586	0.2418	0.3883	0.3407	0.3178	0.3137	0.0192	0.0606	0.2121	0.3	0.25	0.2588	0.3281	0.3606	0.4265	0.2477	0.2361
rs7702187	T	0.954302	353	0.5938	0.5738	0.1802	0.2312	0.1869	0.2767	0.2524	0.2872	0.6768	0.1515	0.1593	0.165	0.6947	0.1729	0.2108	0.3077	0.2677	0.6869	0.6412	0.3047	0.3294	0.1771	0.2212	0.201	0.1589	0.6713
rs72767442	T	0.965415	354	0.1719	0.2623	0.564	0.6075	0.596	0.6408	0.6143	0.4947	0.1414	0.6061	0.6099	0.5631	0.0929	0.5794	0.5	0.649	0.6061	0.1162	0.1	0.5469	0.4471	0.5781	0.4712	0.5735	0.5607	0.1065
rs2823357	A	0.957444	355	0.7344	0.6803	0.4884	0.3495	0.399	0.2816	0.3333	0.4468	0.8232	0.3737	0.4011	0.4612	0.7124	0.4393	0.4657	0.3221	0.2879	0.7626	0.7765	0.4062	0.4529	0.3646	0.5529	0.4853	0.3411	0.7546
rs2086641	C	0.955054	356	0.0417	0.1393	0.4186	0.5269	0.2121	0.5	0.5286	0.3404	0.0253	0.2222	0.3022	0.432	0.0531	0.3411	0.3627	0.5577	0.4697	0.0859	0.0471	0.2969	0.3353	0.3906	0.2308	0.4363	0.3178	0.037
rs57891859	A	0.958997	357	0.2865	0.2869	0.2965	0.2097	0.7626	0.2427	0.2571	0.6649	0.197	0.702	0.7473	0.3932	0.3805	0.6495	0.3529	0.3125	0.1919	0.2273	0.4176	0.5312	0.4529	0.4948	0.5385	0.4265	0.5888	0.3194
rs9516970	G	0.964895	358	0.8021	0.6967	0.3547	0.6129	0.3687	0.5485	0.5	0.2926	0.8232	0.2727	0.3077	0.3447	0.7522	0.2944	0.3431	0.4856	0.5556	0.7929	0.8294	0.3516	0.3471	0.2396	0.3846	0.3186	0.1822	0.8102
rs11158026	C	0.9687	359	0.3438	0.2869	0.5872	0.4355	0.6162	0.4417	0.4429	0.5372	0.2525	0.6212	0.7363	0.5437	0.2788	0.7243	0.6176	0.5144	0.4091	0.3333	0.1588	0.5938	0.4647	0.6146	0.601	0.5098	0.743	0.2685
rs3129882	G	0.960133	360	0.3958	0.4836	0.4709	0.7258	0.3838	0.5874	0.5857	0.3617	0.4091	0.4495	0.3956	0.5194	0.4115	0.4393	0.549	0.5529	0.7222	0.4444	0.4882	0.4453	0.4588	0.5573	0.4231	0.5294	0.5467	0.4259
rs6500328	G	0.94895	361	0.4896	0.3934	0.1686	0.1398	0.3636	0.2476	0.1905	0.3138	0.4949	0.4848	0.4176	0.1893	0.4248	0.3879	0.1912	0.2067	0.0909	0.5354	0.4647	0.2578	0.3412	0.2083	0.3558	0.1814	0.4907	0.4676
rs12643261	C	0.948668	362	0.0885	0.0984	0.2558	0.3011	0.0758	0.3786	0.2571	0.1809	0.0404	0.1515	0.0989	0.3252	0.0398	0.0935	0.299	0.3894	0.2778	0.0707	0.0412	0.3047	0.3941	0.2188	0.1106	0.2598	0.1168	0.0833
rs6476434	C	0.932815	363	0.4427	0.5164	0.4651	0.1022	0.2727	0.1748	0.1571	0.2021	0.5	0.2374	0.2527	0.2913	0.5354	0.229	0.348	0.274	0.1162	0.5101	0.5529	0.1484	0.1765	0.4375	0.3317	0.451	0.2664	0.4722
rs10929159	T	0.929793	364	0.1406	0.2541	0.2093	0.5	0.3939	0.3641	0.4619	0.4574	0.0657	0.3889	0.4396	0.1214	0.1903	0.4065	0.1618	0.4712	0.4747	0.1212	0.1706	0.6328	0.7412	0.1979	0.5096	0.1324	0.3364	0.1065
rs997368	G	0.917552	365	0.75	0.6885	0.3256	0.2957	0.1616	0.3204	0.4	0.3138	0.803	0.1162	0.1538	0.3058	0.8186	0.243	0.2206	0.399	0.3838	0.7778	0.7471	0.2031	0.1353	0.3229	0.3317	0.3186	0.3084	0.8009
rs13294100	G	0.938913	366	0.2448	0.2869	0.6047	0.4731	0.6465	0.4903	0.4857	0.516	0.101	0.5909	0.6429	0.6214	0.1062	0.6776	0.6961	0.5096	0.4444	0.1869	0.1647	0.4922	0.3235	0.6042	0.4712	0.6814	0.6495	0.1204
rs2276765	G	0.924172	367	0.0573	0.1066	0.2616	0.1344	0.3636	0.0728	0.1714	0.3298	0.0556	0.4545	0.3626	0.2621	0.0133	0.3785	0.2206	0.149	0.1768	0.0354	0.0412	0.3359	0.2647	0.3073	0.3125	0.2255	0.3692	0.0231
rs6449168	T	0.930171	368	0.7448	0.6311	0.3837	0.5215	0.2424	0.6165	0.6619	0.2872	0.7323	0.2273	0.2198	0.301	0.8097	0.2991	0.2647	0.6202	0.6162	0.6768	0.7824	0.3672	0.2647	0.1719	0.4231	0.2059	0.2196	0.7454
rs8017172	G	0.934331	369	0.1615	0.2213	0.4012	0.2419	0.5051	0.2476	0.2286	0.4734	0.101	0.702	0.6374	0.466	0.1991	0.6168	0.5147	0.2404	0.2222	0.1414	0.1294	0.3828	0.3176	0.4323	0.4808	0.4363	0.6075	0.1296
rs6826785	C	0.923595	370	0.401	0.4918	0.3547	0.5538	0.0808	0.5049	0.5333	0.2074	0.5404	0.0909	0.0549	0.2524	0.4912	0.0654	0.3088	0.5913	0.5101	0.5606	0.5	0.3438	0.4294	0.3281	0.2115	0.3775	0.0701	0.5185
rs6430538	C	0.927959	371	0.0469	0.0984	0.1279	0	0.6212	0.0097	0.0095	0.3989	0	0.6212	0.6319	0.1602	0.0177	0.4252	0.1422	0.0529	0.0051	0.0051	0	0.2422	0.2706	0.3177	0.2548	0.2402	0.2523	0
rs8180209	G	0.910696	372	0.4948	0.5574	0.3314	0.5376	0.0758	0.4757	0.5238	0.2128	0.5859	0.0909	0.0549	0.2621	0.5796	0.0654	0.3137	0.5913	0.4899	0.6414	0.6	0.3516	0.4294	0.3333	0.2163	0.3725	0.0701	0.6481
rs2280104	T	0.912151	373	0.0885	0.1066	0.4419	0.1613	0.3182	0.1845	0.2095	0.3564	0.0606	0.3939	0.3571	0.4078	0.0841	0.3879	0.5245	0.2212	0.2121	0.0657	0.0588	0.2812	0.2412	0.4115	0.3702	0.4657	0.3738	0.0556
rs28624974	C	0.895364	374	0.7292	0.6557	0.2733	0.4086	0.3434	0.3252	0.2952	0.3883	0.8131	0.2424	0.3516	0.1893	0.7566	0.3925	0.2647	0.3654	0.3838	0.8081	0.6706	0.2188	0.1471	0.2552	0.4135	0.2892	0.3411	0.8148
rs7134559	T	0.911115	375	0.1198	0.1393	0.3837	0.543	0.4242	0.5922	0.6	0.2766	0.0657	0.4242	0.4451	0.432	0.0619	0.3318	0.4363	0.4279	0.6212	0.0556	0.0294	0.2734	0.2706	0.4531	0.3173	0.4559	0.4533	0.0556
rs2904880	C	0.916754	376	0.026	0.0574	0.1453	0.0753	0.3182	0.1262	0.119	0.4202	0	0.2929	0.2912	0.1845	0	0.2804	0.1765	0.101	0.0657	0	0	0.375	0.7765	0.1458	0.2548	0.1275	0.1869	0
rs6854006	T	0.91015	377	0.5	0.459	0.2674	0.0484	0.3889	0.1068	0.0857	0.2766	0.4697	0.3889	0.3901	0.267	0.5221	0.3738	0.3333	0.0817	0.0808	0.4495	0.4824	0.1875	0.1235	0.3646	0.3558	0.3186	0.4065	0.412
rs61169879	T	0.909996	378	0.0625	0.082	0.2035	0.5108	0.1465	0.5922	0.5714	0.1809	0.0556	0.2374	0.1209	0.0922	0.0664	0.1495	0.1275	0.4856	0.6313	0.1111	0.0706	0.1875	0.2294	0.1302	0.1683	0.1569	0.0935	0.0648
rs2979160	A	0.913834	379	0.5938	0.5	0.2733	0.1075	0.5152	0.1068	0.1095	0.4734	0.6364	0.4646	0.5385	0.4466	0.5221	0.5374	0.3529	0.0962	0.1212	0.5455	0.6059	0.2266	0.1353	0.349	0.4519	0.3775	0.5093	0.5602
rs11683001	A	0.920714	380	0.125	0.123	0.5116	0.4785	0.3687	0.5097	0.4619	0.3085	0.0808	0.2828	0.3681	0.5291	0.115	0.3411	0.4314	0.4279	0.5505	0.0657	0.1412	0.2656	0.2353	0.4792	0.2115	0.5882	0.3925	0.1065
rs199501	A	0.915517	381	0.651	0.5902	0.2326	0.4785	0.2172	0.4369	0.4571	0.367	0.7626	0.1465	0.2363	0.1408	0.6195	0.3037	0.0882	0.6298	0.4596	0.6263	0.7294	0.4922	0.5706	0.125	0.4183	0.0637	0.3458	0.7361
rs34311866	C	0.928648	382	0.0312	0.0328	0.2849	0.1559	0.202	0.0971	0.1571	0.1117	0	0.2222	0.1648	0.3786	0.0044	0.1355	0.2892	0.1442	0.101	0	0	0.0703	0.0529	0.2344	0.1058	0.3824	0.2103	0
rs11610045	A	0.909593	383	0.2656	0.3033	0.3663	0.0591	0.5	0.1165	0.1286	0.3032	0.202	0.5101	0.456	0.5049	0.2522	0.4159	0.3186	0.1298	0.0909	0.2727	0.1647	0.2266	0.1353	0.3438	0.4087	0.3431	0.3832	0.2778
rs199498	C	0.911001	384	0.0781	0.1885	0.2326	0.5269	0.197	0.4806	0.5	0.3032	0.1111	0.1313	0.2143	0.1359	0.0531	0.2757	0.0784	0.6923	0.5404	0.0808	0.1118	0.4688	0.5235	0.125	0.2981	0.0588	0.2944	0.0787
rs6658353	C	0.920807	385	0.474	0.5082	0.3605	0.2527	0.4848	0.2718	0.2286	0.3404	0.5657	0.5354	0.6099	0.4175	0.5221	0.528	0.451	0.1346	0.2121	0.4545	0.6294	0.3906	0.3471	0.3698	0.4087	0.4853	0.4159	0.5324
rs11931074	T	0.88431	386	0.5104	0.5738	0.3314	0.5376	0.0758	0.4709	0.5286	0.2128	0.596	0.0909	0.0549	0.2621	0.5841	0.0654	0.3137	0.5913	0.4848	0.6465	0.6	0.3516	0.4294	0.3281	0.2163	0.3676	0.0701	0.662
rs3104783	C	0.886706	387	0.4219	0.4918	0.564	0.2043	0.5909	0.1893	0.1762	0.4362	0.4394	0.5808	0.6264	0.4806	0.5398	0.5421	0.5931	0.2212	0.2222	0.3636	0.4353	0.4453	0.2412	0.5573	0.4904	0.5294	0.5093	0.4167
rs6679073	A	0.865906	388	0.0521	0.0738	0.4593	0.5699	0.202	0.4806	0.5476	0.1968	0.0354	0.2576	0.2418	0.4806	0.0265	0.2664	0.4706	0.4327	0.4596	0.0152	0.0176	0.0859	0.1765	0.4271	0.1971	0.402	0.2757	0.037
rs601999	T	0.881205	389	0.5052	0.5	0.1337	0.0108	0.2727	0.0437	0.0381	0.3138	0.4899	0.3687	0.3077	0.165	0.5841	0.3551	0.2304	0.0048	0.0101	0.4899	0.5941	0.3672	0.4471	0.1615	0.2644	0.201	0.2336	0.5833
rs11150601	A	0.882709	390	0.2292	0.3279	0.2442	0.8548	0.702	0.9709	0.9286	0.6223	0.1768	0.6111	0.5659	0.3544	0.1239	0.6308	0.1814	0.899	0.8636	0.2525	0.1294	0.6094	0.4176	0.3281	0.6202	0.1863	0.6589	0.2083
rs13424530	G	0.886411	391	0.4531	0.4262	0.4477	0.3172	0.5808	0.1165	0.1048	0.4628	0.4899	0.596	0.5714	0.4369	0.5398	0.6308	0.4265	0.101	0.1869	0.6111	0.4824	0.3281	0.2941	0.4844	0.601	0.4706	0.6075	0.5
rs10746953	T	0.842649	392	0.2135	0.2787	0.5233	0.6129	0.4596	0.733	0.8143	0.4628	0.1869	0.6212	0.511	0.5874	0.2124	0.4673	0.4804	0.6923	0.6768	0.1869	0.1353	0.6328	0.7471	0.3802	0.5288	0.5833	0.4112	0.2037
rs28602900	G	0.857059	393	0.7103	0.6979	0.1923	0.0423	0.0805	0.0812	0.1076	0.2207	0.8138	0.1	0.125	0.1467	0.7953	0.05	0.1793	0.1118	0.0855	0.7922	0.75	0.1875	0.2248	0.2292	0.1948	0.1611	0.0621	0.811
rs11724635	A	0.877346	394	0.1458	0.2295	0.5174	0.4677	0.5657	0.3883	0.3333	0.5266	0.096	0.5859	0.5495	0.5291	0.0619	0.5	0.5882	0.3798	0.3586	0.0859	0.0706	0.5234	0.6941	0.6406	0.4663	0.6569	0.5981	0.088
rs10256359	T	0.830251	395	0.776	0.7377	0.2733	0.3978	0.3535	0.3058	0.281	0.4043	0.8636	0.2626	0.3681	0.199	0.854	0.4019	0.2745	0.3462	0.3586	0.8535	0.7882	0.25	0.1412	0.2552	0.4423	0.3039	0.3458	0.787
rs3805	G	0.867073	396	0.0104	0.041	0.436	0.5806	0.0556	0.4757	0.5333	0.1117	0.0202	0.1313	0.1484	0.4709	0.0221	0.1636	0.4706	0.4471	0.4545	0.0404	0.0059	0.0938	0.1588	0.3958	0.1298	0.3824	0.1449	0.0231
rs6812193	T	0.830846	397	0.5	0.459	0.2674	0.0484	0.3889	0.1068	0.0857	0.2766	0.4697	0.3889	0.3901	0.2621	0.5177	0.3738	0.3333	0.0817	0.0808	0.4495	0.4824	0.1875	0.1235	0.3646	0.3558	0.3186	0.4065	0.4074
rs4101061	G	0.828786	398	0.2604	0.2951	0.5988	0.7796	0.2475	0.767	0.7286	0.3298	0.2172	0.3384	0.2198	0.5971	0.2301	0.3084	0.4755	0.8029	0.8131	0.2879	0.2529	0.4922	0.6471	0.4479	0.25	0.5539	0.285	0.1898
rs1124933	G	0.83891	399	0.6875	0.4836	0.3256	0.1022	0.5758	0.1068	0.081	0.5	0.6616	0.5909	0.6209	0.3689	0.6239	0.6121	0.3137	0.0481	0.1212	0.596	0.6824	0.4766	0.3529	0.375	0.5096	0.3971	0.5607	0.6898
rs183211	A	0.825491	400	0.4219	0.459	0.2616	0.5269	0.2273	0.6068	0.5714	0.3351	0.4495	0.1515	0.2363	0.1456	0.2434	0.2991	0.0882	0.7212	0.5	0.4192	0.4647	0.4844	0.5706	0.1562	0.375	0.0637	0.3645	0.3843
rs10906923	A	0.881457	401	0.1354	0.1803	0.5756	0.371	0.6818	0.4709	0.4095	0.6596	0.0354	0.6263	0.6484	0.6408	0.115	0.757	0.6765	0.5385	0.399	0.0556	0.0235	0.6328	0.6824	0.5885	0.6058	0.6176	0.771	0.0463
rs365825	G	0.812908	402	0.5729	0.5492	0.0407	0	0.2071	0	0	0.2553	0.6414	0.1061	0.2473	0.0922	0.677	0.2664	0.049	0.0048	0	0.4343	0.6235	0.1953	0.1	0.1042	0.25	0.0294	0.3692	0.662
rs11557080	A	0.888925	403	0.0052	0.0328	0.436	0.586	0.0606	0.4854	0.5524	0.1117	0.0101	0.1313	0.1429	0.466	0.0221	0.1636	0.4657	0.4471	0.4646	0.0202	0.0059	0.0938	0.1529	0.4062	0.1298	0.3922	0.1355	0.0046
rs2270968	G	0.819197	404	0.1719	0.3361	0.5291	0.328	0.697	0.3107	0.2952	0.5798	0.1162	0.7273	0.7527	0.5388	0.1991	0.7664	0.5833	0.3317	0.399	0.1667	0.2235	0.5703	0.7176	0.5938	0.6394	0.6225	0.729	0.1944
rs199453	T	0.803063	405	0.4219	0.459	0.2616	0.5269	0.2273	0.6068	0.5714	0.3351	0.4495	0.1515	0.2363	0.1456	0.2434	0.2991	0.0882	0.7212	0.5	0.4192	0.4647	0.4844	0.5706	0.1562	0.375	0.0637	0.3645	0.3843
rs2921073	C	0.788764	406	0.5938	0.5	0.2733	0.1075	0.5152	0.1068	0.1095	0.4734	0.6364	0.4646	0.5385	0.4466	0.5221	0.5374	0.3529	0.0962	0.1212	0.5455	0.6059	0.2266	0.1353	0.349	0.4519	0.3775	0.5093	0.5602
rs6416935	T	0.790976	407	0.0781	0.0902	0.2093	0.5215	0.1313	0.5971	0.5905	0.1489	0.0354	0.2525	0.1264	0.0874	0.1327	0.1449	0.1373	0.4615	0.6111	0.1364	0.0941	0.1875	0.2765	0.0885	0.1587	0.1569	0.0981	0.0278
rs393152	G	0.692238	408	0.5729	0.5492	0.0407	0	0.2071	0	0	0.2553	0.6414	0.1061	0.2473	0.0922	0.677	0.2664	0.049	0.0048	0	0.4343	0.6235	0.1953	0.1	0.1042	0.25	0.0294	0.3692	0.662
rs2295545	C	0.786979	409	0.2865	0.2869	0.686	0.6774	0.4343	0.6117	0.6	0.3511	0.2273	0.399	0.3901	0.6699	0.2699	0.3738	0.7353	0.7404	0.6768	0.2424	0.1824	0.3438	0.2588	0.625	0.3462	0.7206	0.4626	0.1898
rs4698412	A	0.763762	410	0.1458	0.2295	0.5174	0.4677	0.5657	0.3883	0.3333	0.5266	0.096	0.5859	0.5495	0.5291	0.0619	0.5	0.5882	0.3798	0.3586	0.0859	0.0706	0.5234	0.6941	0.6354	0.4663	0.6569	0.5981	0.088
rs12497850	G	0.760504	411	0.5052	0.4918	0.0988	0.0215	0.3535	0.068	0.0524	0.3351	0.5556	0.3434	0.2857	0.0534	0.4867	0.3738	0.0735	0.0817	0.0303	0.5606	0.4647	0.1797	0.1118	0.1198	0.3558	0.0686	0.3551	0.5602
rs116504637	G	0.733771	412	0.1094	0.1639	0.5	0.672	0.2576	0.7282	0.7143	0.3351	0.1263	0.3384	0.2418	0.5097	0.0841	0.2056	0.4167	0.7308	0.6061	0.1566	0.1059	0.2891	0.4	0.5521	0.2596	0.549	0.2196	0.1204
rs356228	C	0.709788	413	0.7083	0.7295	0.2442	0.0538	0.4848	0.1117	0.0714	0.2713	0.803	0.4747	0.467	0.2573	0.6991	0.4486	0.2549	0.0577	0.0606	0.7172	0.7	0.2734	0.1353	0.3021	0.375	0.2059	0.486	0.7963
rs199347	A	0.698463	414	0.0938	0.123	0.6395	0.6989	0.6212	0.7573	0.7333	0.516	0.0152	0.6919	0.6429	0.6845	0.0265	0.5607	0.6176	0.6971	0.6919	0	0.0235	0.7422	0.7941	0.5885	0.4423	0.5539	0.5794	0.0417
rs6060983	C	0.628982	415	0.7917	0.7459	0.1047	0.0108	0.3434	0.0194	0.0143	0.2766	0.7677	0.4141	0.2637	0.068	0.854	0.2991	0.1324	0	0.0253	0.8384	0.7941	0.1953	0.0941	0.0833	0.4087	0.0588	0.3224	0.8102
rs8118008	G	0.70398	416	0.2917	0.3033	0.686	0.672	0.4394	0.6019	0.6	0.3511	0.2374	0.399	0.3901	0.665	0.2876	0.3738	0.7255	0.7356	0.6717	0.2525	0.1941	0.3516	0.2588	0.6198	0.3413	0.7206	0.4626	0.1944
rs11868035	G	0.462981	417	0.7188	0.6721	0.2442	0.1613	0.7172	0.1602	0.1333	0.5691	0.6919	0.6667	0.6429	0.301	0.7478	0.6822	0.2843	0.1779	0.1919	0.7677	0.7412	0.5078	0.3294	0.276	0.6346	0.3039	0.6028	0.7824
rs14235	A	0.351012	418	0.0885	0.1967	0.1395	0.8226	0.4343	0.9563	0.8905	0.383	0.0657	0.3283	0.3407	0.1699	0.115	0.3551	0.098	0.9038	0.8434	0.0606	0.0824	0.4531	0.3824	0.1979	0.3413	0.1078	0.4439	0.0556
rs896435	T	0.230279	419	0.1406	0.1885	0.564	0.371	0.6869	0.4563	0.4	0.6649	0.0354	0.6465	0.6593	0.6456	0.1195	0.7617	0.6961	0.5385	0.3939	0.0606	0.0235	0.6484	0.6706	0.6042	0.6058	0.6471	0.771	0.0463

### Sheet: Table S4
SNP	Minor_allele	r2	order	ACB	ASW	BEB	CDX	CEU	CHB	CHS	CLM	ESN	FIN	GBR	GIH	GWD	IBS	ITU	JPT	KHV	LWK	MSL	MXL	PEL	PJL	PUR	STU	TSI	YRI
rs12726330	A	0.990118	178	0.0052	0	0	0	0.0253	0	0	0	0	0.0758	0	0.0049	0	0	0	0	0	0	0	0	0	0.0052	0.0048	0	0.0093	0
rs77669894	A	0.989191	179	0.0052	0.0164	0	0	0.0152	0	0	0.0053	0	0.0657	0	0	0	0.0093	0.0049	0	0	0	0	0	0.0059	0	0	0.0098	0.0047	0
rs78736162	G	0.988176	180	0.026	0.0328	0	0.0054	0.0303	0	0	0.0213	0.0152	0.0152	0.033	0.0194	0.0221	0.0467	0.0049	0	0.0303	0.0354	0.0647	0.0156	0.0059	0	0.024	0.0147	0.0421	0.0185
rs10519131	C	0.987247	181	0.0469	0.0328	0.1686	0.086	0.1212	0.0777	0.1048	0.1117	0.0758	0.1061	0.1319	0.165	0.0487	0.1075	0.1422	0.1538	0.101	0.0657	0.0471	0.0547	0.0235	0.2083	0.0385	0.1569	0.1308	0.0324
rs6783485	A	0.988485	182	0.1146	0.0656	0.0058	0.0323	0	0.0437	0.0048	0.0213	0.101	0.0303	0.0055	0.0437	0.1327	0.028	0.0147	0.024	0.0303	0.0808	0.1471	0.0312	0.1353	0.0156	0.0385	0	0.014	0.1389
rs118029233	G	0.987017	183	0.0104	0.0164	0.0174	0	0.0354	0	0	0.0426	0	0.0152	0.022	0.0291	0.0044	0.0421	0.0833	0	0	0	0	0.0312	0.0118	0.0312	0.0337	0.0441	0.0327	0
rs2102808	T	0.986703	184	0.1771	0.2377	0.2035	0.3495	0.101	0.3204	0.3429	0.1862	0.1818	0.1263	0.0989	0.1942	0.1858	0.1308	0.1814	0.2692	0.3687	0.1869	0.2235	0.25	0.3353	0.1562	0.1827	0.1569	0.1449	0.1713
rs140278703	T	0.986825	185	0.0104	0.0246	0.0233	0	0.1667	0	0	0.0638	0	0.1111	0.1044	0.0049	0.0088	0.0701	0.0049	0	0	0	0	0.0312	0	0.0417	0.0385	0	0.1028	0
rs74125084	T	0.986438	186	0.2448	0.1639	0	0	0	0	0	0.0106	0.2222	0	0	0	0.2124	0.014	0	0	0	0.1717	0.1824	0.0156	0.0059	0	0.0385	0	0.0047	0.2407
rs1384236	C	0.987707	187	0	0.0246	0.157	0.0269	0.0859	0.0825	0.019	0.0426	0	0.0657	0.0879	0.1214	0.0088	0.0701	0.1765	0.0481	0.0253	0.0202	0	0.0078	0.0176	0.1042	0.0865	0.1373	0.0981	0
rs1555399	A	0.986361	188	0.224	0.3852	0.3023	0.4032	0.4848	0.4951	0.4857	0.4734	0.2576	0.4293	0.5	0.3641	0.1947	0.4766	0.3039	0.5337	0.4192	0.1566	0.2353	0.5625	0.5235	0.4375	0.4567	0.4265	0.4346	0.3009
rs2251086	T	0.98875	189	0.4167	0.3689	0.2326	0.1398	0.1515	0.1699	0.1714	0.1755	0.3889	0.1667	0.1703	0.2961	0.4115	0.1355	0.2402	0.2163	0.2323	0.3535	0.4529	0.0938	0.0824	0.25	0.1394	0.2451	0.1682	0.412
rs13078687	A	0.988114	190	0.0052	0.041	0.0814	0.0806	0.1364	0.0971	0.0524	0.0851	0	0.1061	0.1264	0.0243	0	0.1495	0.0294	0.0481	0.1212	0.0051	0	0.0938	0.0706	0.0521	0.101	0.0343	0.0841	0
rs11186	C	0.987102	191	0.0573	0.0574	0.1744	0.1183	0.1515	0.1068	0.1048	0.0798	0.0909	0.101	0.0824	0.1117	0.0531	0.1308	0.1422	0.1683	0.0657	0.101	0.0412	0.0469	0.1118	0.1979	0.1779	0.1618	0.1215	0.0741
rs34372695	T	0.986033	192	0.0052	0	0	0	0.0253	0	0	0.0053	0	0.096	0.0165	0.0049	0	0.0187	0	0	0	0	0	0	0	0.0052	0.0288	0	0.014	0
rs76949143	A	0.98377	193	0.0677	0.1148	0.0581	0.1559	0.0303	0.1553	0.1524	0.0691	0.0657	0.1313	0.0604	0.068	0.0575	0.0654	0.0833	0.2548	0.1263	0.0859	0.0353	0.0703	0.1588	0.0312	0.0625	0.0588	0.028	0.088
rs62053943	T	0.98432	194	0.026	0.0656	0.0349	0	0.1717	0	0	0.1117	0	0.0909	0.1758	0.0777	0.0044	0.1682	0.0441	0.0048	0	0.0051	0	0.0859	0.0412	0.099	0.1106	0.0245	0.2383	0
rs6875262	T	0.983626	195	0.1979	0.2377	0.1279	0.1989	0.1111	0.2136	0.2095	0.0904	0.1869	0.1061	0.0934	0.0631	0.2168	0.1121	0.1324	0.1683	0.1717	0.1263	0.2588	0.0312	0.0412	0.0729	0.0577	0.0882	0.0981	0.1574
rs76116224	T	0.98352	196	0.0052	0.0246	0.0291	0	0.1212	0.0049	0	0.0585	0	0.1111	0.0989	0.0437	0	0.0561	0.0343	0	0	0.0253	0	0.0781	0.0941	0.0729	0.0721	0.0441	0.0794	0
rs162227	C	0.981286	197	0.2292	0.2131	0.1105	0.0269	0.1111	0.0728	0.0381	0.1011	0.2828	0.1111	0.0659	0.0971	0.2389	0.1402	0.1127	0.0625	0.0404	0.3636	0.1941	0.0781	0.1059	0.0729	0.1298	0.1324	0.1262	0.2315
rs9917256	A	0.985082	198	0.0729	0.1148	0.2151	0.3548	0.1061	0.3252	0.3476	0.234	0.101	0.1818	0.1044	0.199	0.0973	0.1449	0.1618	0.2692	0.3586	0.101	0.0882	0.2422	0.3529	0.151	0.1875	0.1716	0.1355	0.0463
rs151059677	A	0.986222	199	0.0156	0.0164	0.0174	0	0.0707	0	0	0.0585	0	0.0404	0.0879	0.0388	0.0044	0.0701	0.0735	0	0	0	0	0.0469	0.0235	0.0625	0.0577	0.0637	0.0981	0
rs34884217	C	0.984311	200	0	0.0246	0.0233	0	0.1111	0	0	0.0372	0	0.0404	0.0934	0.034	0	0.1542	0.0147	0	0.0051	0	0	0.0703	0.0294	0.0469	0.0625	0.0147	0.0794	0
rs10464059	A	0.983627	201	0.2708	0.3279	0.2674	0.2903	0.1263	0.3738	0.2524	0.0904	0.3232	0.197	0.1538	0.2621	0.354	0.1495	0.2451	0.3173	0.3586	0.3333	0.3412	0.1484	0.1235	0.2448	0.1587	0.2647	0.1028	0.3009
rs113732002	C	0.984554	202	0.0104	0.0492	0.064	0	0.096	0	0	0.1117	0	0.0606	0.0659	0.0291	0	0.0467	0.0343	0	0	0	0	0.1797	0.1235	0.0521	0.0673	0.0441	0.0514	0
rs17092224	C	0.982586	203	0.2188	0.1393	0.1163	0.043	0.096	0.068	0.0571	0.0532	0.1818	0.101	0.1099	0.1117	0.2168	0.0981	0.1716	0.0433	0.0354	0.1667	0.2588	0.0625	0.0529	0.1771	0.0865	0.1078	0.1355	0.2361
rs5755468	C	0.982248	204	0.2708	0.2295	0.2326	0.457	0.3737	0.3447	0.481	0.3777	0.3434	0.3333	0.3956	0.2427	0.2611	0.3411	0.2647	0.3942	0.4646	0.2071	0.2529	0.3828	0.3588	0.2188	0.351	0.2304	0.3832	0.2917
rs11248051	T	0.981958	205	0.0312	0.0328	0.1802	0.1129	0.1162	0.0534	0.1429	0.0798	0.0253	0.1869	0.0824	0.2136	0.0133	0.0701	0.2206	0.1202	0.0859	0.0101	0	0.0312	0.0176	0.1354	0.1058	0.2549	0.1262	0.0046
rs2694528	C	0.983766	206	0.2292	0.2131	0.1105	0.0269	0.1111	0.0728	0.0381	0.1011	0.2828	0.1111	0.0659	0.0971	0.2389	0.1402	0.1127	0.0625	0.0404	0.3636	0.1941	0.0781	0.1059	0.0729	0.1298	0.1324	0.1262	0.2315
rs9275152	C	0.984128	207	0.0208	0.0492	0.064	0.0645	0.1667	0.068	0.0714	0.1702	0	0.1162	0.1429	0.0874	0.0133	0.0607	0.0931	0.1394	0.0303	0.0101	0	0.1953	0.2353	0.0469	0.1202	0.1078	0.0561	0.0093
rs7752646	G	0.98147	208	0.1354	0.0902	0.0523	0.0968	0.1465	0.0825	0.1048	0.0851	0.1313	0.1263	0.1374	0.0388	0.1372	0.1355	0.0735	0.1298	0.101	0.0909	0.1882	0.0938	0.0294	0.1198	0.0529	0.0539	0.1449	0.1898
rs959573	T	0.980018	209	0.276	0.2131	0.3256	0.4247	0.2879	0.3058	0.3619	0.3245	0.2576	0.2172	0.2692	0.4175	0.2035	0.3832	0.3971	0.3462	0.4192	0.2071	0.1647	0.3047	0.3059	0.4115	0.3173	0.4363	0.2991	0.2639
rs823128	G	0.980353	210	0.3385	0.3279	0.157	0.0806	0.0152	0.1893	0.1524	0.1596	0.2677	0.0556	0.044	0.068	0.4115	0.0374	0.1275	0.1202	0.1919	0.3636	0.4176	0.1172	0.2471	0.0833	0.1058	0.1716	0.0187	0.3704
rs17565841	A	0.980378	211	0.026	0.0656	0.1163	0.0968	0.1061	0.0631	0.1	0.1064	0.0354	0.0909	0.1429	0.1262	0.0177	0.1308	0.1176	0.0144	0.1111	0.101	0.0824	0.1406	0.2176	0.1823	0.101	0.1127	0.1308	0.037
rs3793947	A	0.978396	212	0.3646	0.3852	0.4477	0.5753	0.3788	0.4563	0.4667	0.367	0.4545	0.4949	0.4066	0.4563	0.3363	0.4439	0.4853	0.4567	0.4798	0.3838	0.2882	0.4141	0.2529	0.4635	0.4808	0.4706	0.5187	0.3935
rs77351827	T	0.97713	213	0.0052	0	0.0116	0	0.1061	0	0.0048	0.1277	0	0.1364	0.1154	0.0146	0.0133	0.1308	0.0147	0	0	0	0	0.0625	0.0294	0.0469	0.1106	0.0147	0.1495	0
rs10495397	G	0.973792	214	0.3073	0.2541	0.0116	0.0108	0.0152	0.0485	0.0571	0.0372	0.2424	0	0.011	0.0146	0.4248	0.0047	0.0392	0.0529	0.0051	0.2323	0.3765	0.0078	0.0118	0.026	0.0433	0.0196	0.0047	0.2454
rs1450522	G	0.979423	215	0.1719	0.1475	0.3663	0.5323	0.303	0.5388	0.5762	0.3404	0.1162	0.3081	0.3352	0.3835	0.0929	0.271	0.2843	0.5577	0.5051	0.1616	0.1353	0.3438	0.3706	0.3594	0.3317	0.299	0.3178	0.125
rs10760490	A	0.983641	216	0.0938	0.0984	0.1221	0.0161	0.1869	0.0243	0.0286	0.2021	0.1061	0.1465	0.1538	0.1408	0.1106	0.1449	0.1176	0.0865	0.0101	0.1212	0.1118	0.2656	0.2588	0.151	0.1202	0.1225	0.1449	0.0417
rs9468195	G	0.984659	217	0.4167	0.3607	0.3256	0.2258	0.2374	0.2282	0.1286	0.2819	0.4343	0.2121	0.2802	0.2816	0.3805	0.2617	0.2794	0.1731	0.1616	0.5657	0.3824	0.2266	0.2471	0.3125	0.2933	0.3284	0.2477	0.4722
rs78448334	G	0.98382	218	0.0104	0.0328	0.1744	0.0699	0.0354	0.1019	0.081	0.0479	0.0051	0.0354	0.0165	0.1068	0.0354	0.0187	0.1373	0.1442	0.1212	0.0152	0.0118	0.0078	0.0647	0.1146	0.0096	0.1569	0.0187	0
rs4073221	G	0.983042	219	0.0052	0.041	0.0814	0.0538	0.1515	0.0728	0.0476	0.0851	0	0.1313	0.1648	0.0243	0	0.1495	0.0294	0.0337	0.096	0.0051	0	0.0938	0.0706	0.0469	0.101	0.0392	0.0888	0
rs73656147	G	0.980965	220	0.2188	0.2213	0.0058	0	0.0202	0.0049	0	0.0532	0.2424	0.0051	0.011	0.0097	0.2611	0.028	0.0049	0	0	0.1919	0.2059	0.0156	0.0176	0.0104	0.0385	0.0049	0.0234	0.3009
rs12817488	A	0.983034	221	0.2656	0.2623	0.4767	0.543	0.4596	0.4417	0.5905	0.4947	0.303	0.4545	0.478	0.5243	0.1947	0.4486	0.5049	0.5577	0.601	0.2525	0.1706	0.4531	0.4235	0.3594	0.4231	0.4118	0.4019	0.2731
rs7077361	C	0.982892	222	0.0781	0.0246	0.064	0	0.1313	0	0	0.0585	0.0606	0.0909	0.1044	0.0583	0.0575	0.0794	0.0784	0	0	0.0808	0.1059	0.1016	0.0235	0.1042	0.1106	0.0882	0.0748	0.0694
rs5910	A	0.979706	223	0.4375	0.4098	0.3779	0.5161	0.3788	0.4563	0.4238	0.3564	0.3434	0.4293	0.3736	0.3398	0.4558	0.3972	0.3284	0.3606	0.4949	0.3939	0.5059	0.4297	0.4118	0.3438	0.2981	0.299	0.3645	0.4398
rs6741991	G	0.978545	224	0.3385	0.2049	0.3256	0.2581	0.2626	0.3058	0.2238	0.3138	0.3333	0.3333	0.2747	0.3592	0.2965	0.2056	0.3284	0.2548	0.2172	0.3081	0.3235	0.5078	0.4824	0.4531	0.351	0.4412	0.229	0.2963
rs7938782	G	0.97885	225	0.3333	0.2705	0.2558	0.1237	0.1313	0.1893	0.0857	0.1862	0.3889	0.0758	0.1648	0.3252	0.2965	0.1729	0.3824	0.1827	0.1263	0.3687	0.3706	0.0391	0.0529	0.3021	0.1923	0.3088	0.1822	0.3981
rs1474055	T	0.981041	226	0.1562	0.1885	0.2035	0.3495	0.101	0.3155	0.3429	0.1862	0.1566	0.1263	0.0989	0.1942	0.1593	0.1215	0.1765	0.2692	0.3687	0.1768	0.2	0.25	0.3353	0.1562	0.1827	0.1569	0.1449	0.1389
rs34105455	G	0.981454	227	0.0052	0.0246	0.0233	0	0.1212	0.0097	0	0.1011	0	0.1667	0.1758	0.0291	0	0.1121	0.0147	0	0.0051	0.0051	0	0.0547	0.0353	0.0312	0.0865	0.0294	0.1729	0.0046
rs9783733	T	0.979541	228	0.2656	0.2213	0.0756	0.1022	0.0808	0.1117	0.0905	0.0691	0.2879	0.1111	0.044	0.0631	0.3761	0.0701	0.0637	0.0817	0.1111	0.1869	0.3	0.0469	0.0235	0.0469	0.0913	0.0735	0.0654	0.3287
rs12147950	C	0.980187	229	0.3333	0.4098	0.5407	0.4032	0.5707	0.5631	0.5333	0.484	0.3485	0.5253	0.5549	0.466	0.2478	0.5467	0.5686	0.5625	0.4949	0.3434	0.3118	0.4375	0.5882	0.5521	0.5337	0.4608	0.5888	0.3287
rs873786	T	0.979098	230	0	0.0246	0.0233	0	0.1061	0	0	0.0426	0	0.0404	0.0879	0.034	0	0.1682	0.0147	0	0.0051	0	0	0.0781	0.0294	0.0469	0.0529	0.0147	0.0748	0
rs4128840	A	0.975777	231	0.5208	0.5656	0.3837	0.5914	0.4444	0.5728	0.619	0.2979	0.5303	0.5202	0.3956	0.5049	0.531	0.3271	0.4314	0.5673	0.5202	0.5455	0.5294	0.3359	0.5294	0.4635	0.4087	0.5049	0.3925	0.5972
rs17577094	G	0.97899	232	0.0417	0.082	0.0465	0	0.2071	0	0	0.1809	0	0.1061	0.2473	0.0922	0.0044	0.2664	0.0441	0.0048	0	0.0051	0	0.1719	0.0706	0.099	0.1971	0.0294	0.3645	0
rs2248244	A	0.977491	233	0.3021	0.2295	0.407	0.4301	0.2576	0.3301	0.3571	0.2819	0.2677	0.3232	0.2692	0.4078	0.3142	0.229	0.3922	0.375	0.3687	0.2576	0.2235	0.2734	0.2471	0.401	0.3269	0.4902	0.229	0.287
rs1867598	G	0.976231	234	0.2604	0.2213	0.1163	0.0269	0.1061	0.0777	0.0381	0.1011	0.3232	0.1313	0.0659	0.0971	0.2389	0.1308	0.1078	0.0625	0.0404	0.3636	0.1941	0.0781	0.1118	0.0781	0.125	0.1373	0.1308	0.2454
rs6825004	G	0.979435	235	0.2344	0.1885	0.2558	0.3602	0.2727	0.3544	0.4048	0.4149	0.1414	0.2576	0.3297	0.233	0.2168	0.3738	0.2304	0.3269	0.3535	0.1212	0.1882	0.6172	0.5588	0.1615	0.3942	0.2108	0.3131	0.1157
rs10253857	T	0.980652	236	0.3385	0.3361	0.2733	0.4301	0.1515	0.3786	0.3857	0.2074	0.2778	0.2323	0.2473	0.1893	0.2876	0.2757	0.2206	0.2837	0.3687	0.3838	0.3176	0.1016	0.0706	0.2188	0.2404	0.201	0.2944	0.3519
rs111841435	T	0.98145	237	0.0414	0.0521	0.0538	0.0352	0.1611	0.0375	0.0443	0.1103	0.0069	0.1312	0.1397	0.1	0.0058	0.125	0.1724	0.0066	0.0197	0.026	0.0156	0.0833	0.0078	0.0694	0.0779	0.094	0.1118	0.0122
rs1941184	C	0.9787	238	0.599	0.623	0.407	0.2849	0.303	0.2087	0.2476	0.266	0.5909	0.3434	0.3846	0.5437	0.7035	0.2757	0.3627	0.2933	0.2071	0.601	0.5824	0.3516	0.2588	0.5156	0.3317	0.4657	0.2757	0.6296
rs10756907	G	0.985149	239	0.0208	0.0656	0.2151	0.2581	0.2576	0.4126	0.4048	0.234	0	0.2424	0.1648	0.2864	0.0044	0.285	0.2696	0.3942	0.3636	0.0253	0	0.3203	0.2529	0.276	0.2019	0.2794	0.215	0
rs11634227	C	0.985	240	0.5208	0.5	0.4419	0.4032	0.4192	0.3398	0.4	0.516	0.5101	0.4444	0.3956	0.4175	0.6106	0.4299	0.4608	0.351	0.3889	0.4293	0.5118	0.5	0.6824	0.4219	0.4663	0.4265	0.4393	0.5833
rs11060112	C	0.98302	241	0.0417	0.0492	0.0814	0.1935	0.2626	0.199	0.181	0.1915	0.0101	0.1919	0.3077	0.0485	0.0133	0.229	0.0588	0.2019	0.1869	0.0253	0.0412	0.1953	0.1412	0.1146	0.226	0.0539	0.257	0.0185
rs9468199	A	0.982147	242	0.4792	0.418	0.3372	0.2258	0.1515	0.233	0.1286	0.2872	0.5404	0.1667	0.1758	0.2864	0.4602	0.2009	0.2794	0.1731	0.1616	0.5859	0.4824	0.2188	0.2353	0.3125	0.2115	0.3284	0.2009	0.5509
rs55971529	G	0.98344	243	0.0677	0.0656	0.1628	0.3333	0.0303	0.2718	0.3333	0.0585	0.0707	0.0253	0.011	0.0971	0.0664	0.0374	0.098	0.2308	0.2879	0.096	0.0706	0.1172	0.0647	0.1562	0.0962	0.0833	0.0374	0.0602
rs2395163	C	0.986638	244	0.0781	0.0984	0.2733	0.0323	0.2929	0.1311	0.0857	0.1862	0.0657	0.1768	0.2527	0.199	0.146	0.1308	0.2059	0.1106	0.0707	0.0455	0.1353	0.2578	0.2882	0.151	0.1923	0.2255	0.1495	0.0602
rs1442190	A	0.984586	245	0.1823	0.1639	0.0291	0.0269	0.0202	0.0097	0.0143	0.0213	0.2222	0.0354	0.0165	0.0194	0.2212	0.0327	0.0245	0.0288	0.0051	0.1667	0.2294	0.0234	0.0059	0.0365	0.0769	0.0539	0.028	0.2454
rs2242330	G	0.984283	246	0.1042	0.1393	0.2558	0.2849	0.2525	0.2524	0.3095	0.1649	0.1111	0.2677	0.2637	0.301	0.0841	0.2009	0.299	0.1442	0.2424	0.1212	0.1235	0.0781	0.1353	0.3177	0.1731	0.3333	0.2757	0.0926
rs17497526	C	0.981985	247	0.0104	0.0246	0.0523	0.1183	0.101	0.0874	0.0762	0.0798	0	0.1111	0.0824	0.0146	0	0.0935	0.0343	0.0913	0.1566	0	0	0.0781	0.1059	0.0208	0.0577	0.0539	0.0935	0
rs415430	C	0.981532	248	0.125	0.1311	0.0465	0	0.1869	0	0	0.1915	0.1465	0.101	0.2308	0.0874	0.0885	0.2664	0.0392	0.0048	0	0.0758	0.1529	0.1406	0.0824	0.0677	0.2212	0.0196	0.2897	0.1065
rs12959200	T	0.979707	249	0.2604	0.2541	0.3837	0.3656	0.1263	0.5243	0.519	0.25	0.2626	0.2222	0.0934	0.2961	0.208	0.1121	0.3039	0.6346	0.4192	0.298	0.2882	0.3125	0.3647	0.3333	0.1587	0.348	0.1495	0.2546
rs1293298	C	0.98536	250	0.3594	0.2541	0.1221	0	0.2525	0.0049	0	0.25	0.3434	0.2172	0.2747	0.2087	0.2566	0.3224	0.1324	0	0.0051	0.2727	0.2647	0.1562	0.0882	0.1094	0.2067	0.1716	0.243	0.3472
rs11950533	A	0.983405	251	0.0469	0.0246	0.1453	0.2957	0.101	0.301	0.2857	0.1277	0.0303	0.2273	0.1319	0.2427	0.0398	0.1542	0.1716	0.3798	0.2879	0.0303	0.0353	0.1875	0.2765	0.1615	0.1538	0.1912	0.0748	0.037
rs9323124	A	0.985335	252	0.1562	0.1393	0.1744	0.0161	0.3232	0.0631	0.0286	0.2234	0.1717	0.2323	0.2747	0.1311	0.2434	0.2103	0.1618	0.024	0.0101	0.1768	0.3059	0.1875	0.1471	0.1042	0.2212	0.1716	0.1682	0.1296
rs7479949	C	0.981768	253	0.4115	0.3115	0.4302	0.6075	0.3687	0.4466	0.4286	0.367	0.4394	0.4646	0.4066	0.4515	0.3009	0.4533	0.5049	0.4808	0.4495	0.404	0.2588	0.4297	0.2706	0.4635	0.4808	0.4951	0.5187	0.338
rs73564758	G	0.979229	254	0.2344	0.1721	0.0291	0.0108	0	0.0146	0.019	0.016	0.2677	0	0	0.0146	0.3097	0	0.0294	0.0192	0.0051	0.2222	0.3059	0.0078	0.0059	0.0156	0.024	0.0441	0.0047	0.2731
rs816535	T	0.981703	255	0.0625	0.0492	0.1453	0.2849	0.2374	0.3155	0.2857	0.234	0.0556	0.2828	0.2308	0.0922	0.0708	0.2383	0.1078	0.1442	0.3081	0.0808	0.0529	0.2891	0.2176	0.0885	0.1442	0.0784	0.229	0.0833
rs7221167	C	0.980616	256	0.2448	0.2541	0.3314	0.2849	0.4293	0.2184	0.3143	0.4202	0.2475	0.3939	0.522	0.4806	0.2434	0.4299	0.4069	0.274	0.3333	0.1717	0.2412	0.3516	0.4176	0.3646	0.4183	0.3578	0.4813	0.2778
rs947211	A	0.977291	257	0.625	0.5082	0.436	0.3925	0.2374	0.5146	0.4381	0.4628	0.5556	0.2727	0.2527	0.335	0.7345	0.243	0.3431	0.5673	0.5303	0.6717	0.7	0.5312	0.7176	0.3333	0.3894	0.4314	0.2336	0.6157
rs17833740	T	0.983599	258	0.0781	0.1557	0.2674	0.1667	0.3939	0.1942	0.1905	0.1968	0.1515	0.4141	0.3077	0.2913	0.0796	0.3505	0.2745	0.125	0.1313	0.1869	0.0824	0.1641	0.0588	0.3698	0.2933	0.25	0.3738	0.1157
rs10748818	G	0.980222	259	0.1406	0.123	0.2442	0.3226	0.1061	0.3641	0.3476	0.0904	0.1313	0.101	0.1154	0.2282	0.1239	0.1262	0.2647	0.3894	0.4394	0.1566	0.1471	0.1641	0.2471	0.2031	0.1779	0.2696	0.1402	0.1065
rs7617877	A	0.982824	260	0.4271	0.4426	0.4302	0.2151	0.3535	0.1942	0.219	0.2872	0.4596	0.3384	0.3242	0.4951	0.5664	0.3178	0.3578	0.3077	0.1616	0.5505	0.5294	0.1953	0.1059	0.4271	0.3221	0.3627	0.3879	0.4676
rs1027647	A	0.984256	261	0.0833	0.1393	0.2326	0.4677	0.5	0.3689	0.4524	0.3351	0.0354	0.3788	0.4505	0.1602	0.0354	0.5374	0.1569	0.3798	0.2828	0.0354	0.0294	0.2656	0.1118	0.1771	0.3846	0.1275	0.4346	0.0463
rs16846351	G	0.984078	262	0	0.0164	0.0814	0.0376	0	0.0631	0.0714	0.1383	0	0	0	0.0728	0	0	0.098	0.1058	0.0657	0	0	0.1172	0.3824	0.0521	0.0769	0.0637	0	0
rs429358	C	0.987945	263	0.2552	0.2049	0.0872	0.1022	0.1768	0.1019	0.0571	0.1543	0.2424	0.1869	0.1758	0.0485	0.2743	0.1402	0.0833	0.0817	0.0909	0.3788	0.2588	0.0859	0.0588	0.0833	0.1058	0.1324	0.1028	0.2361
rs34656641	C	0.983254	264	0.0104	0.0492	0.0988	0	0.1364	0	0	0.1011	0	0.0909	0.1209	0.1408	0.0044	0.1729	0.1176	0	0	0	0	0.1719	0.1588	0.1615	0.1827	0.1225	0.1963	0
rs6532197	G	0.97977	265	0.3073	0.3361	0.157	0.371	0.0606	0.2816	0.3238	0.0691	0.3939	0.0808	0.0714	0.0777	0.4469	0.0748	0.1127	0.3077	0.303	0.3333	0.3706	0.0781	0.0176	0.1615	0.1442	0.1373	0.0841	0.3704
rs4418897	G	0.984004	266	0.1302	0.1885	0.3547	0.2473	0.2374	0.2621	0.2238	0.3351	0.1667	0.2576	0.2692	0.2913	0.1637	0.2477	0.3284	0.2163	0.2879	0.1717	0.1235	0.3281	0.4647	0.2865	0.2837	0.3529	0.2336	0.1852
rs10495912	A	0.981491	267	0.1146	0.1557	0.1047	0	0.1667	0.034	0.0333	0.0957	0.096	0.2121	0.2582	0.1942	0.115	0.2243	0.2353	0.0144	0.0253	0.101	0.0882	0.1094	0.0765	0.2083	0.1875	0.1667	0.285	0.1157
rs2839398	G	0.978202	268	0.1615	0.1393	0.1919	0.3817	0.1313	0.3204	0.3381	0.1489	0.1818	0.1667	0.0769	0.0825	0.2035	0.1028	0.1275	0.2981	0.399	0.2222	0.1824	0.1953	0.1824	0.1406	0.149	0.1618	0.1168	0.2361
rs3742785	C	0.978945	269	0.5156	0.5246	0.3953	0.1452	0.2222	0.233	0.2	0.2979	0.6667	0.2576	0.2582	0.4417	0.5487	0.271	0.4216	0.2308	0.1818	0.5505	0.6176	0.375	0.4529	0.3646	0.2404	0.402	0.1682	0.5833
rs4784227	T	0.979773	270	0.0729	0.082	0.1628	0.2634	0.2323	0.2233	0.3048	0.3085	0.0303	0.2929	0.2308	0.2282	0.0221	0.2383	0.2647	0.2404	0.2424	0.0303	0.0471	0.3203	0.4294	0.2344	0.2163	0.2108	0.2757	0.0278
rs2414739	G	0.976038	271	0.5104	0.4836	0.2907	0.1505	0.2576	0.1699	0.1762	0.2872	0.5253	0.303	0.3352	0.335	0.5088	0.2664	0.2745	0.2115	0.2576	0.4747	0.6176	0.1875	0.1471	0.2917	0.2356	0.3088	0.243	0.5093
rs8005172	T	0.984109	272	0.3594	0.2459	0.3779	0.6183	0.4343	0.6408	0.5905	0.5319	0.2778	0.4192	0.3571	0.3981	0.2965	0.4299	0.4412	0.625	0.5758	0.3182	0.2353	0.5547	0.5059	0.474	0.3702	0.3824	0.4579	0.3333
rs4954162	A	0.983257	273	0.0833	0.0656	0.1163	0.0161	0.1313	0.034	0.0524	0.1755	0.0707	0.1667	0.1264	0.1019	0.0752	0.2383	0.1667	0.0288	0.0253	0.0909	0.0882	0.125	0.0294	0.1198	0.2212	0.1275	0.2944	0.0694
rs16854023	C	0.979035	274	0.0573	0.0656	0.2616	0.3602	0.197	0.3738	0.319	0.0745	0.0606	0.2727	0.2473	0.2524	0.031	0.2056	0.2402	0.4231	0.3636	0.0808	0.0588	0.0938	0.0294	0.1875	0.1346	0.1863	0.1636	0.0648
rs199515	G	0.985775	275	0.1198	0.1311	0.0465	0	0.1919	0	0	0.1915	0.1465	0.101	0.2308	0.0874	0.1018	0.2664	0.0392	0.0048	0	0.0808	0.1706	0.1406	0.0824	0.0677	0.2212	0.0196	0.2897	0.1111
rs11701722	C	0.974812	276	0.224	0.1885	0.4128	0.4355	0.2677	0.335	0.3524	0.3032	0.2374	0.3232	0.2747	0.4175	0.1991	0.2477	0.3922	0.3558	0.3788	0.1717	0.1529	0.2656	0.2412	0.3542	0.3221	0.4706	0.243	0.2639
rs4837628	C	0.981899	277	0.6198	0.6393	0.343	0.3495	0.4899	0.3252	0.2905	0.383	0.6515	0.404	0.489	0.3835	0.6814	0.4766	0.2451	0.3798	0.2626	0.6313	0.6941	0.375	0.4	0.3646	0.5144	0.2941	0.3785	0.5509
rs979812	T	0.982992	278	0.349	0.2459	0.3779	0.6183	0.4343	0.6359	0.5905	0.5319	0.2677	0.4192	0.3571	0.3981	0.3009	0.4299	0.4412	0.625	0.5758	0.3232	0.2353	0.5547	0.5059	0.474	0.3702	0.3824	0.4579	0.3287
rs17031893	G	0.984665	279	0.2083	0.2377	0.1163	0	0.1768	0.0437	0.0286	0.117	0.2222	0.2323	0.2692	0.2136	0.292	0.229	0.2402	0.0192	0.0253	0.2222	0.1941	0.125	0.0882	0.2344	0.2308	0.1716	0.2944	0.2269
rs55818311	C	0.980246	280	0.4115	0.4344	0.5058	0.6237	0.3384	0.6456	0.7	0.4628	0.4444	0.2929	0.3846	0.4951	0.3053	0.3318	0.4804	0.6538	0.6717	0.5707	0.3882	0.3828	0.6	0.4896	0.3606	0.5196	0.3084	0.4398
rs5019538	G	0.985716	281	0.2083	0.2377	0.0523	0	0.3636	0	0	0.1809	0.2222	0.3131	0.3022	0.1359	0.2168	0.2944	0.1029	0	0.0051	0.2273	0.2235	0.1719	0.0882	0.1406	0.2308	0.1078	0.3224	0.2315
rs3802920	T	0.979976	282	0.0521	0.0656	0.2035	0.1828	0.1667	0.1311	0.1429	0.133	0.0152	0.1111	0.1648	0.165	0.031	0.1963	0.2598	0.0962	0.202	0.0404	0.0176	0.1328	0.1412	0.1354	0.1683	0.1667	0.2383	0.0139
rs4921739	C	0.974796	283	0.3125	0.3607	0.0756	0.2312	0.2121	0.233	0.2429	0.2713	0.404	0.2879	0.2033	0.1019	0.3363	0.1822	0.0637	0.3077	0.1919	0.303	0.4	0.3828	0.5235	0.0729	0.3269	0.0931	0.1916	0.3287
rs11248060	T	0.98184	284	0.0312	0.041	0.1802	0.1183	0.1313	0.068	0.1333	0.0904	0	0.1768	0.1044	0.2621	0.0354	0.0748	0.2451	0.1346	0.0859	0.0152	0.0176	0.0391	0.0294	0.1719	0.0721	0.3186	0.1168	0.0185
rs7870456	T	0.972531	285	0.5729	0.4754	0.4477	0.2043	0.2121	0.267	0.2095	0.3298	0.5808	0.2121	0.2198	0.4078	0.5752	0.2617	0.4265	0.2644	0.2273	0.5909	0.7	0.3594	0.3824	0.3698	0.2692	0.402	0.2103	0.5694
rs148534175	T	0.976287	286	0.1198	0.0656	0.1802	0.4462	0.1263	0.4126	0.4619	0.133	0.0657	0.2374	0.1319	0.0971	0.1593	0.1402	0.1078	0.2596	0.4697	0.1263	0.1529	0.0781	0.1294	0.099	0.149	0.152	0.1075	0.0417
rs2942168	A	0.979733	287	0.0417	0.082	0.0407	0	0.2071	0	0	0.1809	0	0.1061	0.2473	0.0922	0.0044	0.2617	0.0441	0.0048	0	0.0051	0.0059	0.1719	0.0706	0.099	0.1971	0.0294	0.3645	0
rs1564282	T	0.973473	288	0.026	0.0246	0.1802	0.1129	0.1162	0.0534	0.1429	0.0798	0	0.1869	0.0824	0.2184	0.0044	0.0701	0.2157	0.1202	0.0859	0	0	0.0312	0.0176	0.1354	0.1058	0.2549	0.1262	0
rs6488987	C	0.968295	289	0.5312	0.5082	0.3663	0.5108	0.3737	0.4903	0.3429	0.383	0.5	0.3737	0.2967	0.2816	0.4381	0.2944	0.299	0.4038	0.4293	0.5051	0.5176	0.4531	0.5059	0.2396	0.3702	0.2794	0.3832	0.5231
rs72840788	A	0.963642	290	0.0365	0.0246	0.1395	0.0054	0.2424	0.0097	0	0.117	0	0.2525	0.2308	0.1602	0.0044	0.215	0.1373	0	0	0	0	0.1094	0.0647	0.25	0.1202	0.2059	0.1589	0
rs4266290	C	0.964081	291	0.5365	0.459	0.3837	0.5161	0.2424	0.6117	0.6619	0.266	0.5505	0.2273	0.2418	0.3058	0.5398	0.3084	0.2598	0.6202	0.601	0.4545	0.5412	0.3672	0.2412	0.1771	0.3942	0.2059	0.2196	0.5278
rs6465122	T	0.974463	292	0.1042	0.0902	0.1744	0.0054	0.2323	0	0.0048	0.2447	0.0758	0.197	0.2363	0.1893	0.1018	0.257	0.2059	0.0625	0.0101	0.1465	0.0824	0.0859	0.1235	0.1771	0.1971	0.2402	0.1449	0.0787
rs11796528	A	0.969814	293	0.131	0.2083	0.1077	0.0845	0.1879	0.1562	0.1076	0.2207	0.1724	0.1938	0.1838	0.12	0.076	0.125	0.1103	0.0461	0.1184	0.1039	0.1875	0.4375	0.4574	0.1944	0.1299	0.1544	0.0683	0.1159
rs3773384	T	0.962911	294	0.5833	0.5656	0.5233	0.2581	0.4141	0.4126	0.3762	0.3138	0.6414	0.4293	0.3462	0.5485	0.5752	0.3318	0.5098	0.5144	0.3182	0.702	0.6529	0.3359	0.2529	0.5208	0.4087	0.6373	0.3178	0.6667
rs11658976	G	0.964772	295	0.3646	0.3197	0.5523	0.6452	0.4444	0.5971	0.6095	0.4521	0.3384	0.3889	0.3956	0.3981	0.385	0.3178	0.5588	0.5433	0.596	0.3737	0.2647	0.5156	0.6353	0.4688	0.399	0.5784	0.3505	0.3102
rs8070723	G	0.969008	296	0.1406	0.2213	0.0407	0	0.2071	0	0	0.1862	0.1313	0.1061	0.2473	0.0922	0.1195	0.2664	0.0441	0.0048	0	0.1212	0.1294	0.1797	0.0706	0.099	0.2115	0.0294	0.3645	0.1204
rs10463554	C	0.96262	297	0.3698	0.3033	0.1628	0.4946	0.3131	0.3835	0.4238	0.3085	0.3687	0.3333	0.2967	0.1505	0.385	0.285	0.1471	0.4183	0.4394	0.3939	0.4412	0.2578	0.1588	0.2083	0.2885	0.152	0.2804	0.3843
rs1994090	G	0.969702	298	0.0885	0.0574	0.2616	0.0323	0.2525	0.0922	0.0238	0.1383	0.0606	0.1768	0.2418	0.2718	0.1106	0.2196	0.3137	0.0529	0.0657	0.0808	0.0647	0.0703	0.0882	0.2552	0.1587	0.2696	0.2336	0.0787
rs17115100	T	0.963323	299	0.0781	0.041	0.2733	0.2796	0.0657	0.3544	0.3333	0.1277	0.0556	0.0606	0.1044	0.2767	0.0487	0.1168	0.2696	0.351	0.4141	0.0404	0.0353	0.2188	0.4059	0.2083	0.0913	0.2598	0.1168	0.037
rs6932127	C	0.970724	300	0.401	0.2623	0.1163	0.0269	0.0707	0.0049	0.0143	0.1489	0.4343	0.1768	0.1264	0.1262	0.3496	0.0607	0.1078	0.024	0.0101	0.3586	0.3529	0.1719	0.1235	0.1458	0.2019	0.1422	0.1402	0.3611
rs12771445	T	0.963284	301	0.0938	0.0984	0.3081	0.2903	0.303	0.1942	0.1571	0.3085	0.0808	0.2525	0.2747	0.2379	0.0619	0.3084	0.2696	0.1971	0.2626	0.1313	0.0647	0.3203	0.4059	0.3229	0.2933	0.2402	0.285	0.0833
rs4964469	A	0.964721	302	0.6458	0.6311	0.3547	0.3656	0.4242	0.4029	0.4048	0.383	0.7121	0.4949	0.3516	0.3932	0.6416	0.4393	0.4069	0.3654	0.3788	0.6919	0.6118	0.2891	0.3588	0.4323	0.3942	0.3431	0.3832	0.6343
rs356182	G	0.963561	303	0.276	0.3115	0.3314	0.629	0.399	0.6311	0.6476	0.3298	0.2576	0.3889	0.3681	0.3204	0.3717	0.3084	0.3873	0.649	0.5909	0.2222	0.3588	0.4609	0.4588	0.3906	0.375	0.3725	0.3505	0.3009
rs2740594	G	0.969322	304	0.0469	0.082	0.093	0	0.2677	0.0049	0	0.2394	0.0051	0.2172	0.2802	0.1117	0.0398	0.3178	0.1127	0	0.0051	0.0455	0.0235	0.1484	0.0765	0.0885	0.1827	0.1422	0.2383	0.0139
rs10918270	A	0.958235	305	0.2917	0.2787	0.3663	0.2957	0.4495	0.2913	0.2381	0.2872	0.3333	0.4444	0.3956	0.3738	0.3363	0.4159	0.5	0.1202	0.2929	0.3081	0.2765	0.1953	0.1353	0.375	0.3606	0.3971	0.3832	0.375
rs6532194	T	0.958468	306	0.4271	0.4426	0.3023	0.6022	0.0758	0.4757	0.5333	0.2447	0.5758	0.1162	0.0659	0.3058	0.5265	0.1168	0.2843	0.6058	0.5202	0.5152	0.4882	0.375	0.4706	0.3125	0.2452	0.3725	0.0888	0.5417
rs849898	G	0.966579	307	0.1042	0.1148	0.1163	0.0645	0.4394	0.1019	0.081	0.3617	0.0354	0.3384	0.4341	0.2039	0.0531	0.3692	0.1324	0.0913	0.0707	0.0152	0.0765	0.3125	0.2824	0.224	0.3077	0.1471	0.3925	0.0139
rs4713118	G	0.954652	308	0.4635	0.4016	0.3256	0.2258	0.2374	0.2282	0.1286	0.2819	0.4899	0.2121	0.2802	0.2816	0.4292	0.2617	0.2794	0.1731	0.1616	0.6061	0.4471	0.2344	0.2471	0.3125	0.2981	0.3284	0.2477	0.5093
rs1536076	G	0.961315	309	0.0365	0.0656	0.3081	0.2688	0.2576	0.4078	0.4095	0.25	0.0101	0.2424	0.1648	0.3835	0.0088	0.2944	0.3578	0.4087	0.3737	0.0253	0.0118	0.3281	0.2647	0.349	0.2019	0.3775	0.2336	0.0324
rs10121009	T	0.958924	310	0.5312	0.4344	0.4128	0.5161	0.2172	0.4223	0.4905	0.2074	0.6313	0.2929	0.1538	0.233	0.5796	0.1402	0.2255	0.3942	0.4293	0.5404	0.5529	0.2266	0.2059	0.25	0.2067	0.2451	0.215	0.5648
rs4778720	A	0.965189	311	0.2656	0.3197	0.4826	0.2796	0.5808	0.2913	0.2905	0.5585	0.2525	0.6717	0.5659	0.5194	0.2434	0.5327	0.5147	0.3317	0.2626	0.1818	0.2353	0.4609	0.5118	0.4427	0.4712	0.4412	0.5935	0.2546
rs7225002	G	0.957259	312	0.4635	0.459	0.2151	0.2903	0.4293	0.4903	0.4238	0.4255	0.303	0.4141	0.4615	0.2767	0.4115	0.4159	0.1422	0.5144	0.3283	0.3333	0.4353	0.5469	0.6412	0.2396	0.3846	0.1078	0.4766	0.3102
rs12951632	C	0.956807	313	0.1875	0.1967	0.5233	0.4946	0.3333	0.3835	0.4667	0.1968	0.2121	0.2424	0.3242	0.534	0.1681	0.2056	0.4951	0.4567	0.4646	0.2525	0.1294	0.1719	0.1941	0.5156	0.2452	0.5049	0.2336	0.2037
rs7984966	C	0.972663	314	0.375	0.459	0.0872	0.0699	0.2374	0.034	0.0429	0.2394	0.3788	0.1515	0.2582	0.0728	0.3451	0.2523	0.0588	0.0385	0.0253	0.4242	0.3824	0.1172	0.0882	0.1354	0.2067	0.0833	0.3411	0.3796
rs10501570	C	0.962105	315	0.026	0.0246	0.064	0.0376	0.1869	0.0243	0.0143	0.1649	0	0.197	0.1429	0.1165	0.0133	0.1589	0.1029	0.0144	0.0354	0.0051	0	0.2266	0.2235	0.0938	0.226	0.1029	0.1822	0
rs4538475	G	0.962245	316	0.3542	0.3033	0.3023	0.4839	0.1414	0.534	0.5905	0.1649	0.399	0.202	0.1703	0.2282	0.3761	0.1729	0.2059	0.5962	0.5707	0.2727	0.3647	0.3047	0.2235	0.151	0.2548	0.1569	0.1262	0.3472
rs1941685	G	0.973359	317	0.1823	0.2705	0.3895	0.1344	0.4697	0.1117	0.119	0.3191	0.1364	0.4444	0.5385	0.4563	0.323	0.5047	0.4363	0.1202	0.1111	0.2121	0.3	0.3359	0.2235	0.5	0.399	0.4559	0.4813	0.2593
rs13330839	G	0.958923	318	0.5	0.418	0.2616	0.3978	0.101	0.4175	0.3524	0.1596	0.5808	0.2222	0.1264	0.3155	0.3761	0.1262	0.4363	0.4375	0.3687	0.4646	0.5	0.0938	0.1235	0.2552	0.2163	0.3137	0.1682	0.5741
rs11060180	G	0.962336	319	0.0781	0.1393	0.1919	0.2527	0.4495	0.2039	0.2	0.3777	0.0455	0.3687	0.478	0.1748	0.0487	0.4299	0.2255	0.2212	0.2172	0.0707	0.0588	0.4453	0.5353	0.2812	0.4135	0.1912	0.4533	0.0602
rs943437	G	0.946203	320	0.7188	0.6475	0.2965	0.2957	0.1263	0.3204	0.4048	0.2606	0.7828	0.0808	0.1154	0.2913	0.7743	0.1402	0.2157	0.399	0.3788	0.6414	0.6706	0.1484	0.1353	0.3021	0.25	0.299	0.1916	0.7824
rs2956605	A	0.976284	321	0.1198	0.0902	0.3895	0.3387	0.3788	0.3592	0.3667	0.4681	0.0202	0.3434	0.3571	0.4272	0.0442	0.3972	0.3824	0.4952	0.3434	0.0303	0.0235	0.4375	0.3824	0.4531	0.2837	0.3873	0.3364	0.0231
rs5870994	TT	0.975608	322	0.1042	0.082	0.2209	0.1505	0.2374	0.0777	0.1238	0.2447	0.0556	0.2929	0.2418	0.199	0.0929	0.2757	0.2157	0.0337	0.0808	0.0354	0.0235	0.1641	0.1941	0.2604	0.2308	0.3088	0.271	0.037
rs13153459	C	0.968414	323	0.3958	0.377	0.0698	0.0914	0.1919	0.1262	0.1286	0.2606	0.3333	0.1818	0.1923	0.1117	0.4159	0.2243	0.1716	0.1154	0.1566	0.4545	0.4471	0.2578	0.1118	0.1406	0.2404	0.1078	0.2897	0.3519
rs2296887	C	0.972905	324	0.0573	0.041	0.2442	0.3226	0.101	0.3641	0.3476	0.0851	0	0.101	0.1154	0.2282	0.0044	0.1215	0.2696	0.3894	0.4394	0.0051	0	0.1406	0.2353	0.2031	0.1394	0.2696	0.1402	0
rs1998049	T	0.967025	325	0.2292	0.2049	0.314	0.086	0.3384	0.0825	0.0571	0.2553	0.2475	0.2879	0.3187	0.2767	0.2699	0.3084	0.2549	0.0769	0.1566	0.2576	0.2235	0.3281	0.3118	0.2812	0.2404	0.3529	0.271	0.2037
rs3935740	A	0.95867	326	0.5208	0.5082	0.093	0.2366	0.0657	0.2524	0.3	0.1277	0.5859	0.0808	0.0604	0.1456	0.5752	0.1215	0.152	0.1875	0.2172	0.5455	0.5118	0.0781	0.0412	0.0938	0.1635	0.098	0.1355	0.6343
rs10958605	A	0.973222	327	0.1458	0.1885	0.5291	0.3871	0.399	0.4078	0.4	0.4521	0.1061	0.4646	0.4505	0.4854	0.0973	0.3972	0.4216	0.4567	0.4293	0.1869	0.1294	0.4531	0.4412	0.4635	0.351	0.5049	0.4486	0.1019
rs9261484	T	0.965981	328	0.1562	0.1475	0.2616	0.4086	0.3384	0.301	0.2762	0.3298	0.1313	0.3384	0.2308	0.1942	0.146	0.2383	0.3088	0.1442	0.1869	0.1616	0.1118	0.2031	0.5471	0.2812	0.2596	0.2255	0.1729	0.1157
rs1887316	A	0.969159	329	0.4844	0.4098	0.093	0.1344	0.0455	0.1262	0.0952	0.1596	0.5051	0.0455	0.1044	0.1505	0.4867	0.1542	0.0686	0.1346	0.1111	0.4848	0.4059	0.1484	0.0647	0.0833	0.1971	0.1422	0.1682	0.4907
rs823118	T	0.967137	330	0.1615	0.2377	0.5116	0.586	0.5253	0.4854	0.5619	0.4362	0.2323	0.5051	0.5824	0.6068	0.1106	0.5467	0.5882	0.4471	0.4747	0.1111	0.1	0.3984	0.2118	0.5729	0.4423	0.4804	0.5187	0.162
rs224750	T	0.970042	331	0.4323	0.4098	0.2791	0.2634	0.3384	0.3058	0.3	0.5479	0.5758	0.3737	0.4341	0.2427	0.5044	0.4206	0.2696	0.3029	0.3384	0.4495	0.5353	0.6094	0.7824	0.2604	0.5192	0.2402	0.4252	0.5463
rs9568188	C	0.965471	332	0.5573	0.5984	0.4012	0.586	0.2879	0.7136	0.6143	0.2819	0.6212	0.3081	0.2527	0.301	0.6991	0.229	0.3824	0.5577	0.6919	0.5455	0.7059	0.3203	0.3882	0.3958	0.3462	0.4216	0.2336	0.5509
rs6808178	T	0.979258	333	0.0573	0.082	0.4302	0.2151	0.3838	0.199	0.219	0.2553	0.0354	0.404	0.3516	0.4951	0.0752	0.3364	0.3725	0.3077	0.1616	0.0909	0.0412	0.2656	0.0824	0.4271	0.274	0.3725	0.3785	0.037
rs302714	C	0.969384	334	0.1562	0.2705	0.2384	0.0806	0.2929	0.0437	0.0714	0.1702	0.1667	0.3636	0.3352	0.233	0.1637	0.2383	0.1716	0.1058	0.0758	0.2424	0.1529	0.2109	0.2353	0.2188	0.226	0.2598	0.3318	0.1667
rs12651314	T	0.958712	335	0.6719	0.541	0.3721	0.5108	0.197	0.5874	0.6333	0.2447	0.5808	0.1616	0.2088	0.2573	0.5841	0.2336	0.2059	0.649	0.5859	0.6465	0.6353	0.2734	0.1706	0.1615	0.3462	0.1765	0.1916	0.6713
rs11707416	A	0.981888	336	0.0365	0.0738	0.2558	0.1398	0.3687	0.068	0.1714	0.3245	0.0051	0.4545	0.3626	0.2524	0.0088	0.3785	0.2255	0.149	0.1768	0.0101	0.0118	0.3359	0.2647	0.3073	0.3029	0.2206	0.3505	0.0093
rs10516839	G	0.967945	337	0.0781	0.0574	0.1919	0	0.2828	0	0	0.1117	0.0152	0.2626	0.2033	0.1359	0.031	0.2196	0.098	0	0.0051	0.0606	0.0412	0.0938	0.0529	0.1927	0.1779	0.1127	0.2944	0.0185
rs1491942	G	0.964629	338	0.2656	0.2869	0.3256	0.3763	0.2273	0.3883	0.3619	0.2234	0.2424	0.1263	0.1538	0.3447	0.2655	0.2009	0.402	0.375	0.3687	0.3131	0.3294	0.4844	0.4176	0.276	0.1875	0.4216	0.215	0.25
rs7577851	T	0.959984	339	0.6615	0.5246	0.2907	0.2796	0.202	0.3107	0.2524	0.2447	0.6818	0.1919	0.2088	0.2816	0.6681	0.215	0.2892	0.2692	0.2778	0.6667	0.7294	0.2812	0.3941	0.276	0.2596	0.2843	0.1449	0.7037
rs823114	A	0.960905	340	0.1562	0.2131	0.5116	0.5806	0.5253	0.4757	0.5429	0.4362	0.2273	0.5051	0.5824	0.6068	0.1062	0.5467	0.5931	0.4471	0.4596	0.096	0.1	0.3984	0.2059	0.5781	0.4423	0.4804	0.5234	0.1528
rs687432	A	0.965221	341	0.5833	0.459	0.1279	0.1398	0.3283	0.2379	0.1762	0.4149	0.596	0.2222	0.3077	0.1214	0.6283	0.271	0.1716	0.2596	0.1616	0.5556	0.5294	0.3594	0.5118	0.1823	0.351	0.1373	0.2897	0.6481
rs10847864	T	0.97481	342	0.0677	0.0902	0.436	0.5	0.3232	0.4417	0.5571	0.4309	0.0202	0.3687	0.3242	0.5243	0.0708	0.3224	0.4657	0.5577	0.5909	0.0354	0.0412	0.375	0.3882	0.3385	0.351	0.3971	0.3551	0.0093
rs12528068	T	0.973421	343	0.375	0.4016	0.2151	0.1183	0.298	0.0388	0.081	0.2181	0.3838	0.2222	0.2308	0.1796	0.4027	0.2617	0.3039	0.0673	0.1566	0.5707	0.4235	0.0938	0.0588	0.2969	0.2885	0.2255	0.2617	0.4444
rs2042477	A	0.968939	344	0.1042	0.1066	0.2733	0.457	0.2677	0.4223	0.4619	0.2553	0.0455	0.2727	0.2747	0.2573	0.1372	0.1636	0.2941	0.3317	0.3586	0.101	0.0824	0.3672	0.5412	0.3177	0.3317	0.2647	0.2383	0.0509
rs208892	A	0.971772	345	0.6406	0.6557	0.4128	0.2688	0.4848	0.2379	0.2905	0.4787	0.6869	0.4192	0.4615	0.4854	0.677	0.4766	0.5882	0.3269	0.3081	0.5	0.7412	0.4297	0.3647	0.4948	0.4279	0.4706	0.4346	0.7269
rs9267659	A	0.964119	346	0.026	0.0492	0.1105	0.3925	0.2525	0.1893	0.219	0.0957	0	0.2576	0.2418	0.2087	0.0044	0.0841	0.1814	0.0673	0.2424	0.0354	0.0059	0.0391	0.0294	0.1094	0.0913	0.1912	0.1402	0.0093
rs3027247	C	0.956874	347	0.2292	0.2705	0.1977	0.2419	0.2475	0.3689	0.3476	0.4255	0.2323	0.1515	0.3626	0.165	0.1106	0.2804	0.1471	0.4952	0.2323	0.1919	0.1059	0.5391	0.6882	0.224	0.2644	0.201	0.3551	0.1852
rs823156	G	0.965663	348	0.625	0.541	0.3256	0.2742	0.1768	0.2816	0.2143	0.2394	0.5859	0.2222	0.1758	0.2282	0.708	0.2243	0.2647	0.1683	0.2929	0.7323	0.7059	0.2656	0.2941	0.2292	0.226	0.3284	0.1495	0.6852
rs953169	G	0.965667	349	0.1458	0.1639	0.4709	0.3817	0.4293	0.3738	0.3857	0.3457	0.0303	0.399	0.3462	0.4223	0.0133	0.4346	0.4559	0.3798	0.4596	0.1212	0.0765	0.3594	0.2824	0.3906	0.351	0.451	0.4206	0.0972
rs12283611	A	0.964012	350	0.6042	0.4918	0.3547	0.2849	0.3535	0.267	0.2714	0.3457	0.5505	0.4596	0.4011	0.4223	0.5973	0.4252	0.4314	0.2692	0.303	0.5051	0.5706	0.3438	0.1941	0.3854	0.476	0.4363	0.4953	0.5139
rs62120679	T	0.955278	351	0.3438	0.3361	0.4419	0.5806	0.3687	0.699	0.7286	0.3989	0.3333	0.3131	0.3187	0.4078	0.2788	0.3271	0.4461	0.6538	0.6566	0.4141	0.3235	0.4141	0.5706	0.375	0.3221	0.3775	0.3411	0.2824
rs12063142	T	0.961213	352	0.2188	0.2705	0.3721	0.0161	0.2475	0.0437	0.0476	0.2553	0.3384	0.3586	0.2418	0.3883	0.3407	0.3178	0.3137	0.0192	0.0606	0.2121	0.3	0.25	0.2588	0.3281	0.3606	0.4265	0.2477	0.2361
rs7702187	T	0.954302	353	0.5938	0.5738	0.1802	0.2312	0.1869	0.2767	0.2524	0.2872	0.6768	0.1515	0.1593	0.165	0.6947	0.1729	0.2108	0.3077	0.2677	0.6869	0.6412	0.3047	0.3294	0.1771	0.2212	0.201	0.1589	0.6713
rs72767442	T	0.965415	354	0.1719	0.2623	0.564	0.6075	0.596	0.6408	0.6143	0.4947	0.1414	0.6061	0.6099	0.5631	0.0929	0.5794	0.5	0.649	0.6061	0.1162	0.1	0.5469	0.4471	0.5781	0.4712	0.5735	0.5607	0.1065
rs2823357	A	0.957444	355	0.7344	0.6803	0.4884	0.3495	0.399	0.2816	0.3333	0.4468	0.8232	0.3737	0.4011	0.4612	0.7124	0.4393	0.4657	0.3221	0.2879	0.7626	0.7765	0.4062	0.4529	0.3646	0.5529	0.4853	0.3411	0.7546
rs2086641	C	0.955054	356	0.0417	0.1393	0.4186	0.5269	0.2121	0.5	0.5286	0.3404	0.0253	0.2222	0.3022	0.432	0.0531	0.3411	0.3627	0.5577	0.4697	0.0859	0.0471	0.2969	0.3353	0.3906	0.2308	0.4363	0.3178	0.037
rs57891859	A	0.958997	357	0.2865	0.2869	0.2965	0.2097	0.7626	0.2427	0.2571	0.6649	0.197	0.702	0.7473	0.3932	0.3805	0.6495	0.3529	0.3125	0.1919	0.2273	0.4176	0.5312	0.4529	0.4948	0.5385	0.4265	0.5888	0.3194
rs9516970	G	0.964895	358	0.8021	0.6967	0.3547	0.6129	0.3687	0.5485	0.5	0.2926	0.8232	0.2727	0.3077	0.3447	0.7522	0.2944	0.3431	0.4856	0.5556	0.7929	0.8294	0.3516	0.3471	0.2396	0.3846	0.3186	0.1822	0.8102
rs11158026	C	0.9687	359	0.3438	0.2869	0.5872	0.4355	0.6162	0.4417	0.4429	0.5372	0.2525	0.6212	0.7363	0.5437	0.2788	0.7243	0.6176	0.5144	0.4091	0.3333	0.1588	0.5938	0.4647	0.6146	0.601	0.5098	0.743	0.2685
rs3129882	G	0.960133	360	0.3958	0.4836	0.4709	0.7258	0.3838	0.5874	0.5857	0.3617	0.4091	0.4495	0.3956	0.5194	0.4115	0.4393	0.549	0.5529	0.7222	0.4444	0.4882	0.4453	0.4588	0.5573	0.4231	0.5294	0.5467	0.4259
rs6500328	G	0.94895	361	0.4896	0.3934	0.1686	0.1398	0.3636	0.2476	0.1905	0.3138	0.4949	0.4848	0.4176	0.1893	0.4248	0.3879	0.1912	0.2067	0.0909	0.5354	0.4647	0.2578	0.3412	0.2083	0.3558	0.1814	0.4907	0.4676
rs12643261	C	0.948668	362	0.0885	0.0984	0.2558	0.3011	0.0758	0.3786	0.2571	0.1809	0.0404	0.1515	0.0989	0.3252	0.0398	0.0935	0.299	0.3894	0.2778	0.0707	0.0412	0.3047	0.3941	0.2188	0.1106	0.2598	0.1168	0.0833
rs6476434	C	0.932815	363	0.4427	0.5164	0.4651	0.1022	0.2727	0.1748	0.1571	0.2021	0.5	0.2374	0.2527	0.2913	0.5354	0.229	0.348	0.274	0.1162	0.5101	0.5529	0.1484	0.1765	0.4375	0.3317	0.451	0.2664	0.4722
rs10929159	T	0.929793	364	0.1406	0.2541	0.2093	0.5	0.3939	0.3641	0.4619	0.4574	0.0657	0.3889	0.4396	0.1214	0.1903	0.4065	0.1618	0.4712	0.4747	0.1212	0.1706	0.6328	0.7412	0.1979	0.5096	0.1324	0.3364	0.1065
rs997368	G	0.917552	365	0.75	0.6885	0.3256	0.2957	0.1616	0.3204	0.4	0.3138	0.803	0.1162	0.1538	0.3058	0.8186	0.243	0.2206	0.399	0.3838	0.7778	0.7471	0.2031	0.1353	0.3229	0.3317	0.3186	0.3084	0.8009
rs13294100	G	0.938913	366	0.2448	0.2869	0.6047	0.4731	0.6465	0.4903	0.4857	0.516	0.101	0.5909	0.6429	0.6214	0.1062	0.6776	0.6961	0.5096	0.4444	0.1869	0.1647	0.4922	0.3235	0.6042	0.4712	0.6814	0.6495	0.1204
rs2276765	G	0.924172	367	0.0573	0.1066	0.2616	0.1344	0.3636	0.0728	0.1714	0.3298	0.0556	0.4545	0.3626	0.2621	0.0133	0.3785	0.2206	0.149	0.1768	0.0354	0.0412	0.3359	0.2647	0.3073	0.3125	0.2255	0.3692	0.0231
rs6449168	T	0.930171	368	0.7448	0.6311	0.3837	0.5215	0.2424	0.6165	0.6619	0.2872	0.7323	0.2273	0.2198	0.301	0.8097	0.2991	0.2647	0.6202	0.6162	0.6768	0.7824	0.3672	0.2647	0.1719	0.4231	0.2059	0.2196	0.7454
rs8017172	G	0.934331	369	0.1615	0.2213	0.4012	0.2419	0.5051	0.2476	0.2286	0.4734	0.101	0.702	0.6374	0.466	0.1991	0.6168	0.5147	0.2404	0.2222	0.1414	0.1294	0.3828	0.3176	0.4323	0.4808	0.4363	0.6075	0.1296
rs6826785	C	0.923595	370	0.401	0.4918	0.3547	0.5538	0.0808	0.5049	0.5333	0.2074	0.5404	0.0909	0.0549	0.2524	0.4912	0.0654	0.3088	0.5913	0.5101	0.5606	0.5	0.3438	0.4294	0.3281	0.2115	0.3775	0.0701	0.5185
rs6430538	C	0.927959	371	0.0469	0.0984	0.1279	0	0.6212	0.0097	0.0095	0.3989	0	0.6212	0.6319	0.1602	0.0177	0.4252	0.1422	0.0529	0.0051	0.0051	0	0.2422	0.2706	0.3177	0.2548	0.2402	0.2523	0
rs8180209	G	0.910696	372	0.4948	0.5574	0.3314	0.5376	0.0758	0.4757	0.5238	0.2128	0.5859	0.0909	0.0549	0.2621	0.5796	0.0654	0.3137	0.5913	0.4899	0.6414	0.6	0.3516	0.4294	0.3333	0.2163	0.3725	0.0701	0.6481
rs2280104	T	0.912151	373	0.0885	0.1066	0.4419	0.1613	0.3182	0.1845	0.2095	0.3564	0.0606	0.3939	0.3571	0.4078	0.0841	0.3879	0.5245	0.2212	0.2121	0.0657	0.0588	0.2812	0.2412	0.4115	0.3702	0.4657	0.3738	0.0556
rs28624974	C	0.895364	374	0.7292	0.6557	0.2733	0.4086	0.3434	0.3252	0.2952	0.3883	0.8131	0.2424	0.3516	0.1893	0.7566	0.3925	0.2647	0.3654	0.3838	0.8081	0.6706	0.2188	0.1471	0.2552	0.4135	0.2892	0.3411	0.8148
rs7134559	T	0.911115	375	0.1198	0.1393	0.3837	0.543	0.4242	0.5922	0.6	0.2766	0.0657	0.4242	0.4451	0.432	0.0619	0.3318	0.4363	0.4279	0.6212	0.0556	0.0294	0.2734	0.2706	0.4531	0.3173	0.4559	0.4533	0.0556
rs2904880	C	0.916754	376	0.026	0.0574	0.1453	0.0753	0.3182	0.1262	0.119	0.4202	0	0.2929	0.2912	0.1845	0	0.2804	0.1765	0.101	0.0657	0	0	0.375	0.7765	0.1458	0.2548	0.1275	0.1869	0
rs6854006	T	0.91015	377	0.5	0.459	0.2674	0.0484	0.3889	0.1068	0.0857	0.2766	0.4697	0.3889	0.3901	0.267	0.5221	0.3738	0.3333	0.0817	0.0808	0.4495	0.4824	0.1875	0.1235	0.3646	0.3558	0.3186	0.4065	0.412
rs61169879	T	0.909996	378	0.0625	0.082	0.2035	0.5108	0.1465	0.5922	0.5714	0.1809	0.0556	0.2374	0.1209	0.0922	0.0664	0.1495	0.1275	0.4856	0.6313	0.1111	0.0706	0.1875	0.2294	0.1302	0.1683	0.1569	0.0935	0.0648
rs2979160	A	0.913834	379	0.5938	0.5	0.2733	0.1075	0.5152	0.1068	0.1095	0.4734	0.6364	0.4646	0.5385	0.4466	0.5221	0.5374	0.3529	0.0962	0.1212	0.5455	0.6059	0.2266	0.1353	0.349	0.4519	0.3775	0.5093	0.5602
rs11683001	A	0.920714	380	0.125	0.123	0.5116	0.4785	0.3687	0.5097	0.4619	0.3085	0.0808	0.2828	0.3681	0.5291	0.115	0.3411	0.4314	0.4279	0.5505	0.0657	0.1412	0.2656	0.2353	0.4792	0.2115	0.5882	0.3925	0.1065
rs199501	A	0.915517	381	0.651	0.5902	0.2326	0.4785	0.2172	0.4369	0.4571	0.367	0.7626	0.1465	0.2363	0.1408	0.6195	0.3037	0.0882	0.6298	0.4596	0.6263	0.7294	0.4922	0.5706	0.125	0.4183	0.0637	0.3458	0.7361
rs34311866	C	0.928648	382	0.0312	0.0328	0.2849	0.1559	0.202	0.0971	0.1571	0.1117	0	0.2222	0.1648	0.3786	0.0044	0.1355	0.2892	0.1442	0.101	0	0	0.0703	0.0529	0.2344	0.1058	0.3824	0.2103	0
rs11610045	A	0.909593	383	0.2656	0.3033	0.3663	0.0591	0.5	0.1165	0.1286	0.3032	0.202	0.5101	0.456	0.5049	0.2522	0.4159	0.3186	0.1298	0.0909	0.2727	0.1647	0.2266	0.1353	0.3438	0.4087	0.3431	0.3832	0.2778
rs199498	C	0.911001	384	0.0781	0.1885	0.2326	0.5269	0.197	0.4806	0.5	0.3032	0.1111	0.1313	0.2143	0.1359	0.0531	0.2757	0.0784	0.6923	0.5404	0.0808	0.1118	0.4688	0.5235	0.125	0.2981	0.0588	0.2944	0.0787
rs6658353	C	0.920807	385	0.474	0.5082	0.3605	0.2527	0.4848	0.2718	0.2286	0.3404	0.5657	0.5354	0.6099	0.4175	0.5221	0.528	0.451	0.1346	0.2121	0.4545	0.6294	0.3906	0.3471	0.3698	0.4087	0.4853	0.4159	0.5324
rs11931074	T	0.88431	386	0.5104	0.5738	0.3314	0.5376	0.0758	0.4709	0.5286	0.2128	0.596	0.0909	0.0549	0.2621	0.5841	0.0654	0.3137	0.5913	0.4848	0.6465	0.6	0.3516	0.4294	0.3281	0.2163	0.3676	0.0701	0.662
rs3104783	C	0.886706	387	0.4219	0.4918	0.564	0.2043	0.5909	0.1893	0.1762	0.4362	0.4394	0.5808	0.6264	0.4806	0.5398	0.5421	0.5931	0.2212	0.2222	0.3636	0.4353	0.4453	0.2412	0.5573	0.4904	0.5294	0.5093	0.4167
rs6679073	A	0.865906	388	0.0521	0.0738	0.4593	0.5699	0.202	0.4806	0.5476	0.1968	0.0354	0.2576	0.2418	0.4806	0.0265	0.2664	0.4706	0.4327	0.4596	0.0152	0.0176	0.0859	0.1765	0.4271	0.1971	0.402	0.2757	0.037
rs601999	T	0.881205	389	0.5052	0.5	0.1337	0.0108	0.2727	0.0437	0.0381	0.3138	0.4899	0.3687	0.3077	0.165	0.5841	0.3551	0.2304	0.0048	0.0101	0.4899	0.5941	0.3672	0.4471	0.1615	0.2644	0.201	0.2336	0.5833
rs11150601	A	0.882709	390	0.2292	0.3279	0.2442	0.8548	0.702	0.9709	0.9286	0.6223	0.1768	0.6111	0.5659	0.3544	0.1239	0.6308	0.1814	0.899	0.8636	0.2525	0.1294	0.6094	0.4176	0.3281	0.6202	0.1863	0.6589	0.2083
rs13424530	G	0.886411	391	0.4531	0.4262	0.4477	0.3172	0.5808	0.1165	0.1048	0.4628	0.4899	0.596	0.5714	0.4369	0.5398	0.6308	0.4265	0.101	0.1869	0.6111	0.4824	0.3281	0.2941	0.4844	0.601	0.4706	0.6075	0.5
rs10746953	T	0.842649	392	0.2135	0.2787	0.5233	0.6129	0.4596	0.733	0.8143	0.4628	0.1869	0.6212	0.511	0.5874	0.2124	0.4673	0.4804	0.6923	0.6768	0.1869	0.1353	0.6328	0.7471	0.3802	0.5288	0.5833	0.4112	0.2037
rs28602900	G	0.857059	393	0.7103	0.6979	0.1923	0.0423	0.0805	0.0812	0.1076	0.2207	0.8138	0.1	0.125	0.1467	0.7953	0.05	0.1793	0.1118	0.0855	0.7922	0.75	0.1875	0.2248	0.2292	0.1948	0.1611	0.0621	0.811
rs11724635	A	0.877346	394	0.1458	0.2295	0.5174	0.4677	0.5657	0.3883	0.3333	0.5266	0.096	0.5859	0.5495	0.5291	0.0619	0.5	0.5882	0.3798	0.3586	0.0859	0.0706	0.5234	0.6941	0.6406	0.4663	0.6569	0.5981	0.088
rs10256359	T	0.830251	395	0.776	0.7377	0.2733	0.3978	0.3535	0.3058	0.281	0.4043	0.8636	0.2626	0.3681	0.199	0.854	0.4019	0.2745	0.3462	0.3586	0.8535	0.7882	0.25	0.1412	0.2552	0.4423	0.3039	0.3458	0.787
rs3805	G	0.867073	396	0.0104	0.041	0.436	0.5806	0.0556	0.4757	0.5333	0.1117	0.0202	0.1313	0.1484	0.4709	0.0221	0.1636	0.4706	0.4471	0.4545	0.0404	0.0059	0.0938	0.1588	0.3958	0.1298	0.3824	0.1449	0.0231
rs6812193	T	0.830846	397	0.5	0.459	0.2674	0.0484	0.3889	0.1068	0.0857	0.2766	0.4697	0.3889	0.3901	0.2621	0.5177	0.3738	0.3333	0.0817	0.0808	0.4495	0.4824	0.1875	0.1235	0.3646	0.3558	0.3186	0.4065	0.4074
rs4101061	G	0.828786	398	0.2604	0.2951	0.5988	0.7796	0.2475	0.767	0.7286	0.3298	0.2172	0.3384	0.2198	0.5971	0.2301	0.3084	0.4755	0.8029	0.8131	0.2879	0.2529	0.4922	0.6471	0.4479	0.25	0.5539	0.285	0.1898
rs1124933	G	0.83891	399	0.6875	0.4836	0.3256	0.1022	0.5758	0.1068	0.081	0.5	0.6616	0.5909	0.6209	0.3689	0.6239	0.6121	0.3137	0.0481	0.1212	0.596	0.6824	0.4766	0.3529	0.375	0.5096	0.3971	0.5607	0.6898
rs183211	A	0.825491	400	0.4219	0.459	0.2616	0.5269	0.2273	0.6068	0.5714	0.3351	0.4495	0.1515	0.2363	0.1456	0.2434	0.2991	0.0882	0.7212	0.5	0.4192	0.4647	0.4844	0.5706	0.1562	0.375	0.0637	0.3645	0.3843
rs10906923	A	0.881457	401	0.1354	0.1803	0.5756	0.371	0.6818	0.4709	0.4095	0.6596	0.0354	0.6263	0.6484	0.6408	0.115	0.757	0.6765	0.5385	0.399	0.0556	0.0235	0.6328	0.6824	0.5885	0.6058	0.6176	0.771	0.0463
rs365825	G	0.812908	402	0.5729	0.5492	0.0407	0	0.2071	0	0	0.2553	0.6414	0.1061	0.2473	0.0922	0.677	0.2664	0.049	0.0048	0	0.4343	0.6235	0.1953	0.1	0.1042	0.25	0.0294	0.3692	0.662
rs11557080	A	0.888925	403	0.0052	0.0328	0.436	0.586	0.0606	0.4854	0.5524	0.1117	0.0101	0.1313	0.1429	0.466	0.0221	0.1636	0.4657	0.4471	0.4646	0.0202	0.0059	0.0938	0.1529	0.4062	0.1298	0.3922	0.1355	0.0046
rs2270968	G	0.819197	404	0.1719	0.3361	0.5291	0.328	0.697	0.3107	0.2952	0.5798	0.1162	0.7273	0.7527	0.5388	0.1991	0.7664	0.5833	0.3317	0.399	0.1667	0.2235	0.5703	0.7176	0.5938	0.6394	0.6225	0.729	0.1944
rs199453	T	0.803063	405	0.4219	0.459	0.2616	0.5269	0.2273	0.6068	0.5714	0.3351	0.4495	0.1515	0.2363	0.1456	0.2434	0.2991	0.0882	0.7212	0.5	0.4192	0.4647	0.4844	0.5706	0.1562	0.375	0.0637	0.3645	0.3843
rs2921073	C	0.788764	406	0.5938	0.5	0.2733	0.1075	0.5152	0.1068	0.1095	0.4734	0.6364	0.4646	0.5385	0.4466	0.5221	0.5374	0.3529	0.0962	0.1212	0.5455	0.6059	0.2266	0.1353	0.349	0.4519	0.3775	0.5093	0.5602
rs6416935	T	0.790976	407	0.0781	0.0902	0.2093	0.5215	0.1313	0.5971	0.5905	0.1489	0.0354	0.2525	0.1264	0.0874	0.1327	0.1449	0.1373	0.4615	0.6111	0.1364	0.0941	0.1875	0.2765	0.0885	0.1587	0.1569	0.0981	0.0278
rs393152	G	0.692238	408	0.5729	0.5492	0.0407	0	0.2071	0	0	0.2553	0.6414	0.1061	0.2473	0.0922	0.677	0.2664	0.049	0.0048	0	0.4343	0.6235	0.1953	0.1	0.1042	0.25	0.0294	0.3692	0.662
rs2295545	C	0.786979	409	0.2865	0.2869	0.686	0.6774	0.4343	0.6117	0.6	0.3511	0.2273	0.399	0.3901	0.6699	0.2699	0.3738	0.7353	0.7404	0.6768	0.2424	0.1824	0.3438	0.2588	0.625	0.3462	0.7206	0.4626	0.1898
rs4698412	A	0.763762	410	0.1458	0.2295	0.5174	0.4677	0.5657	0.3883	0.3333	0.5266	0.096	0.5859	0.5495	0.5291	0.0619	0.5	0.5882	0.3798	0.3586	0.0859	0.0706	0.5234	0.6941	0.6354	0.4663	0.6569	0.5981	0.088
rs12497850	G	0.760504	411	0.5052	0.4918	0.0988	0.0215	0.3535	0.068	0.0524	0.3351	0.5556	0.3434	0.2857	0.0534	0.4867	0.3738	0.0735	0.0817	0.0303	0.5606	0.4647	0.1797	0.1118	0.1198	0.3558	0.0686	0.3551	0.5602
rs116504637	G	0.733771	412	0.1094	0.1639	0.5	0.672	0.2576	0.7282	0.7143	0.3351	0.1263	0.3384	0.2418	0.5097	0.0841	0.2056	0.4167	0.7308	0.6061	0.1566	0.1059	0.2891	0.4	0.5521	0.2596	0.549	0.2196	0.1204
rs356228	C	0.709788	413	0.7083	0.7295	0.2442	0.0538	0.4848	0.1117	0.0714	0.2713	0.803	0.4747	0.467	0.2573	0.6991	0.4486	0.2549	0.0577	0.0606	0.7172	0.7	0.2734	0.1353	0.3021	0.375	0.2059	0.486	0.7963
rs199347	A	0.698463	414	0.0938	0.123	0.6395	0.6989	0.6212	0.7573	0.7333	0.516	0.0152	0.6919	0.6429	0.6845	0.0265	0.5607	0.6176	0.6971	0.6919	0	0.0235	0.7422	0.7941	0.5885	0.4423	0.5539	0.5794	0.0417
rs6060983	C	0.628982	415	0.7917	0.7459	0.1047	0.0108	0.3434	0.0194	0.0143	0.2766	0.7677	0.4141	0.2637	0.068	0.854	0.2991	0.1324	0	0.0253	0.8384	0.7941	0.1953	0.0941	0.0833	0.4087	0.0588	0.3224	0.8102
rs8118008	G	0.70398	416	0.2917	0.3033	0.686	0.672	0.4394	0.6019	0.6	0.3511	0.2374	0.399	0.3901	0.665	0.2876	0.3738	0.7255	0.7356	0.6717	0.2525	0.1941	0.3516	0.2588	0.6198	0.3413	0.7206	0.4626	0.1944
rs11868035	G	0.462981	417	0.7188	0.6721	0.2442	0.1613	0.7172	0.1602	0.1333	0.5691	0.6919	0.6667	0.6429	0.301	0.7478	0.6822	0.2843	0.1779	0.1919	0.7677	0.7412	0.5078	0.3294	0.276	0.6346	0.3039	0.6028	0.7824
rs14235	A	0.351012	418	0.0885	0.1967	0.1395	0.8226	0.4343	0.9563	0.8905	0.383	0.0657	0.3283	0.3407	0.1699	0.115	0.3551	0.098	0.9038	0.8434	0.0606	0.0824	0.4531	0.3824	0.1979	0.3413	0.1078	0.4439	0.0556
rs896435	T	0.230279	419	0.1406	0.1885	0.564	0.371	0.6869	0.4563	0.4	0.6649	0.0354	0.6465	0.6593	0.6456	0.1195	0.7617	0.6961	0.5385	0.3939	0.0606	0.0235	0.6484	0.6706	0.6042	0.6058	0.6471	0.771	0.0463
PRS				62.9241	62.9097	62.8253	63.646	64.7841	63.9742	63.969	63.2062	62.6865	64.9351	64.8276	63.2117	62.7123	65.0755	62.9173	65.1494	63.3659	62.6254	62.459	63.1223	63.1841	62.9199	64.1345	63.5571	65.6858	62.5911
